# Proteo-genomics of soluble TREM2 in cerebrospinal fluid provides novel insights and identifies novel modulators for Alzheimer’s disease

**DOI:** 10.1101/2023.06.14.23291409

**Authors:** Lihua Wang, Niko-Petteri Nykänen, Daniel Western, Priyanka Gorijala, Jigyasha Timsina, Fuhai Li, Zhaohua Wang, Muhammad Ali, Chengran Yang, Marta Marquié, Mercè Boada, Ignacio Alvarez, Miquel Aguilar, Pau Pastor, Agustín Ruiz, Raquel Puerta, Adelina Orellana, Jarod Rutledge, Hamilton Oh, Michael D Greicius, Yann Le Guen, Richard J. Perrin, Tony Wyss-Coray, Angela Jefferson, Timothy J. Hohman, Neill Graff-Radford, Hiroshi Mori, Alison Goate, Johannes Levin, Yun Ju Sung, Carlos Cruchaga

**Author notes:** ^17^Lead contact (Carlos Cruchaga). These authors contributed equally (Lihua Wang, Niko-Petteri Nykänen). ^¶^ These authors contributed equally. Corresponding author information: Carlos Cruchaga, PhD Washington University, School of Medicine 425 S. Euclid Ave. BJC Institute of Health. Box 8134 St. Louis, MO 63110.

## Abstract

Triggering receptor expressed on myeloid cells 2 (TREM2) plays a critical role in microglial activation, survival, and apoptosis, as well as in Alzheimer’s disease (AD) pathogenesis. We previously reported the *MS4A* locus as a key modulator for soluble TREM2 (sTREM2) in cerebrospinal fluid (CSF). To identify additional novel genetic modifiers of sTREM2, we performed the largest genome-wide association study (GWAS) and identified four loci for CSF sTREM2 in 3350 individuals of European ancestry. Through multi-ethnic fine mapping, we identified two independent missense variants (p.M178V in *MS4A4A* and p.A112T in *MS4A6A*) that drive the association in *MS4A* locus and showed an epistatic effect for sTREM2 levels and AD risk. The novel *TREM2* locus on chr 6 contains two rare missense variants (rs75932628 p.R47H, P=7.16×10^-19^; rs142232675 p.D87N, P=2.71×10^-10^) associated with sTREM2 and AD risk. The third novel locus in the *TGFBR2* and *RBMS3* gene region (rs73823326, P=3.86×10^-9^) included a regulatory variant with a microglia-specific chromatin loop for the promoter of *TGFBR2*. Using cell-based assays we functionally validated that overexpression of *TGFBR2* increased sTREM2 and silencing reduced sTREM2, whereas modulating *RBMS3* did not. The last novel locus *NECTIN2* on chr 19 (rs11666329, P=2.52×10^-8^) was independent of *APOE* genotype and colocalized with cis-eQTL of *NECTIN2* in the brain cortex and cis-pQTL of NECTIN2 in CSF. To our knowledge, this is the largest study to date aimed at identifying genetic modifiers of CSF sTREM2. This study provided novel insights into the *MS4A* and *TREM2* loci, two well-known AD risk genes, and identified *TGFBR2* and *NECTIN2* as additional modulators involved in TREM2 biology.

## Supplementary material for "Proteo-genomics of soluble TREM2 in cerebrospinal fluid provides novel insights and identifies novel modulators for Alzheimer’s disease": supp tables

### Sheet: Legend
Table	Title
Table S1	Genetic regulation of the four index variants based on six GWAS analyses
Table S2	Association of sTREM2 in CSF and plasma at four loci
Table S3	Characteristics of sample by cohorts for non-European participants
Table S4	Summary of association results in the European individuals (EUR) and non-European (nonEUR) individuals (P<5e-8 in EUR)
Table S5	Linkage Disequilibrium Matrix among 8 chromosome SNPs
Table S6	Interaction of rs583791 and rs6591561 for CSF sTREM2
Table S7	Interaction of rs583791 and rs6591561 for AD
Table S8	Association of chromosome 11 SNPs with AD endophenotypes and AD risk
Table S9	Colocalization analyses with AD GWAS
Table S10	Colocalization analyses with eQTLGen cis-eQTLs
Table S11	Colocalization analyses with GTEx cis-eQTLs
Table S12	Colocalization analyses with MetaBrain cis-eQTLs
Table S13	Association results of rs11666329 and rs57537848 with AD and NECTIN2 cortex expression before and after conditioning on APOE
Table S14	Instrument SNPs used in two sample MR analyses
Table S15	Association of four sentinel variants with other CSF proteins

### Sheet: TS1
Table S1. Genetic regulation of the four index variants based on six GWAS analyses
SNP (rsID)	Model	β	SE	P	P_difference vs Main Model
rs73823326 chr3:30172934:A:T	Main Model	-0.28	0.05	3.86×10-9	NA
	1	-0.32	0.06	2.68×10-7	6.09×10-1
	2	-0.35	0.07	6.37×10-7	4.16×10-1
	3	-0.33	0.07	1.46×10-6	5.61×10-1
	4	-0.36	0.1	5.86×10-4	4.74×10-1
	5	-0.27	0.05	1.23×10-8	8.88×10-1
rs12664332 chr6:40936291:G:A	Main Model	-1.39	0.15	2.25×10-20	NA
	1	-1.49	0.19	9.36×10-15	6.8×10-1
	2	-1.71	0.21	1.69×10-15	2.15×10-1
	3	-1.36	0.2	2.21×10-11	9.04×10-1
	4	-1.53	0.26	5.36×10-9	6.41×10-1
	5	-1.38	0.15	5.88×10-20	9.62×10-1
rs72918674 chr11:60177107:C:T	Main Model	0.38	0.02	4.29×10-62	NA
	1	0.36	0.03	5.54×10-38	5.79×10-1
	2	0.38	0.03	2.65×10-34	1.00×10-0
	3	0.37	0.03	3.77×10-33	7.82×10-1
	4	0.39	0.05	3.30×10-17	8.53×10-1
	5	0.38	0.02	4.27×10-61	1.00×10-0
rs11666329 chr19:44851039:A:G	Main Model	0.13	0.02	2.52×10-8	NA
	1	0.14	0.03	1.95×10-6	7.82×10-1
	2	0.11	0.03	4.87×10-4	5.79×10-1
	3	0.12	0.03	2.31×10-4	7.82×10-1
	4	0.12	0.05	1.40×10-2	8.53×10-1
	5	0.13	0.02	1.85×10-8	1.00×10-0
SNP references single-nucleotide polymorphism and rsID denotes Reference SNP cluster ID (rsID), according to dbSNP build 155.
Model: Main Model used in our analyses without adjusting disease status; 1) GWAS adjusted for AD status (n=1,972); 2) GWAS adjusted for AT classification (n=1,600); 3) GWAS adjusted for clinical dementia rating (CDR) (n=1,639); 4) GWAS only using biomarker negative (A-T-) individuals (n=841); 5) GWAS only using biomarker positive (A+T+) individuals (n=759).
β = effect estimated
SE = Standard Error
P = two-sided raw P values
P_difference vs Main Model = P values for the difference between the model and the main model

### Sheet: TS2
Table S2. Association of sTREM2 in CSF and plasma at four loci
SNP (rsID)	ID	CSF						Plasma
		EAF	N	β	SE	P		EAF	N	β	SE	P
rs73823326	chr3:30172934:A:T	0.06	3350	-0.282	0.048	3.86×10-9		0.048	35351	0.006	0.018	7.65×10-1
rs12664332	chr6:40936291:G:A	0.006	3111	-1.387	0.149	2.25×10-20		0.007	35370	-1.633	0.048	1.54×10-250
rs72918674	chr11:60177107:C:T	0.398	3350	0.376	0.022	4.29×10-62		0.43	35370	0.42	0.006	1.64×10-311
rs11666329	chr19:44851039:A:G	0.496	3350	-0.126	0.023	2.52×10-8		0.491	35357	0.011	0.008	1.69×10-1
SNP references single-nucleotide polymorphism and rsID denotes Reference SNP cluster ID (rsID), according to dbSNP build 155.
ID in the format of chr:pos:A1:A2
EAF indicated effect allele frequency
β = effect estimated
SE = Standard Error
P = two-sided raw P values

### Sheet: TS3
Table S3. Summary of association results in the European individuals (EUR) and non-European (nonEUR) individuals (P<5e-8 in EUR)
SNP (rsID)	Chr	POS	Effect/Other	SYMBOL	Consequence	Amino_acids	Amino_acids_alleles			EUR						nonEUR						Meta						eQTL	sQTL
								CADD_Effect	REVEL_score	EAF	N	β	SE	P		EAF	N	β	SE	P		EAF	N	β	SE	P
rs73823314	3	30161841	A/C	-	regulatory_region_variant	NA		A:1.020;T:1.353	NA	0.0541629	3350	-0.276785	0.0495652	2.53567e-08		0.072	250	0.0230685	0.16555	0.8893		0.0554013	3600	-0.2521	0.0475	1.098e-07
rs73823316	3	30163366	G/A	-	regulatory_region_variant	NA		G:13.95	NA	0.0571471	3350	-0.27912	0.0488322	1.18765e-08		0.056	250	0.0053953	0.183863	0.976616		0.0570675	3600	-0.2604	0.0472	3.451e-08
rs7622984	3	30166844	A/T	-	intergenic_variant	NA		A:2.224	NA	0.055655	3350	-0.277704	0.0491237	1.70833e-08		0.072	250	0.0108357	0.160652	0.946284		0.0567898	3600	-0.253	0.047	7.19e-08
rs73823326	3	30172934	T/A	-	intergenic_variant	NA		T:6.462	NA	0.0595345	3350	-0.281955	0.0477425	3.86416e-09		0.058	250	0.0460382	0.180986	0.799435		0.0594279	3600	-0.2606	0.0462	1.647e-08
rs192675224	6	40738627	A/G			NA		A:1.295	NA	0.00504229	3073	-0.94995	0.166014	1.15423e-08		0.00226244	221	NA	NA	NA		0.00504229	3073	-0.94995	0.166014	1.15423e-08
rs150085726	6	40761805	A/G			NA		A:2.162	NA	0.00487964	3073	-0.987595	0.168758	5.36942e-09		0.00226244	221	NA	NA	NA		0.00487964	3073	-0.987595	0.168758	5.36942e-09
rs77579690	6	40858651	A/G	-	intergenic_variant	NA		A:0.558	NA	0.00546272	3111	-1.35201	0.157529	1.44666e-17		0.00452489	221	NA	NA	NA		0.00546272	3111	-1.35201	0.157529	1.44666e-17
rs143202663	6	40897501	C/T	-	regulatory_region_variant	NA		C:8.489	NA	0.00544154	3215	-1.30685	0.155309	5.8734e-17		0.00411523	243	NA	NA	NA		0.00544154	3215	-1.30685	0.155309	5.8734e-17
rs12664332	6	40936291	A/G	-	regulatory_region_variant	NA		A:2.369	NA	0.0061054	3111	-1.38703	0.148904	2.25265e-20		0.00452489	221	NA	NA	NA		0.0061054	3111	-1.38703	0.148904	2.25265e-20
rs145342536	6	40944149	A/T	-	intergenic_variant	NA		A:0.506	NA	0.00606343	3215	-1.34555	0.147033	9.78146e-20		0.00411523	243	NA	NA	NA		0.00606343	3215	-1.34555	0.147033	9.78146e-20
rs187370608	6	40974457	A/G	-	intergenic_variant	NA		A:3.859	NA	0.0061054	3111	-1.37709	0.149015	4.41009e-20		0.00452489	221	NA	NA	NA		0.0061054	3111	-1.37709	0.149015	4.41009e-20
rs142232675	6	41161395	T/C	TREM2	missense_variant	p.D87N		T:21.8	0.2	0.003	2890	-1.843	0.291	2.71e-10		0	203	NA	NA	NA		0.003	2890	-1.843	0.291	2.71e-10
rs75932628	6	41161514	T/C	TREM2	missense_variant	p.R47H		A:22.6;T:26.1	0.244;0.335	0.00594473	3111	-1.34912	0.151076	7.15619e-19		0.00452489	221	NA	NA	NA		0.00594473	3111	-1.34912	0.151076	7.15619e-19
rs143332484*	6	41161469	T/C	TREM2	missense_variant	p.R62H		T:9.763	0.039	0.011	3215	-0.55	0.11	6.02e-07		0.004	239	NA	NA	NA		0.011	3215	-0.55	0.11	6.02e-07
rs663925	11	60048044	G/A	OOSP2	3_prime_UTR_variant	NA		G:5.546;T:5.064	NA	0.374515	3350	0.181491	0.023176	6.45934e-15		0.285141	249	0.067935	0.0943604	0.472291		0.368333	3599	0.175	0.0225	7.445e-15		Testis MS4A3: 1.1e-13; Colon MS4A2: 5.9e-6	Testis OOSP2: 5.1e-6
rs1151102	11	60048167	G/A	OOSP2	downstream_gene_variant	NA		G:1.118	NA	0.374366	3350	0.181991	0.0231877	5.62844e-15		0.302	250	0.11375	0.0903782	0.209458		0.369342	3600	0.1778	0.0225	2.469e-15		Testis MS4A3: 5.8e-13; Colon MS4A2: 2.8e-5	Testis OOSP2: 6.6e-6
rs1286383	11	60048528	C/G	OOSP2	500B Downstream Variant	NA		G:1.800	NA	0.411221	3350	-0.131609	0.0230117	1.16476e-08		0.285141	249	-0.101567	0.090138	0.261013		0.4025	3599	-0.1298	0.0223	5.877e-09		Testis MS4A3: 6.8e-5
rs1286277	11	60050712	G/A			NA		A:0.758;C:0.635;T:0.599	NA	0.393912	3350	-0.129199	0.023318	3.24699e-08		0.43	250	0.0232148	0.087999	0.792166		0.396418	3600	-0.1192	0.0225	1.234e-07
rs1286278	11	60050874	C/T			NA		NA	NA	0.390928	3350	-0.12882	0.0233374	3.65179e-08		0.43	250	0.00415208	0.0871559	0.962045		0.393641	3600	-0.1199	0.0225	1.039e-07
rs12226814	11	60051010	A/C			NA		C:2.039;G:2.312;T:1.923	NA	0.376902	3350	-0.136122	0.0233975	6.52795e-09		0.422	250	0.0839576	0.0866324	0.333506		0.380033	3600	-0.1212	0.0226	8.145e-08
rs71036553	11	60054428	T/TTTG	MS4A3	upstream_gene_variant	NA		TTGTT:0.824	NA	0.373918	3350	-0.147393	0.0234066	3.4316e-10		0.419679	249	0.0749891	0.0862004	0.385249		0.377083	3599	-0.1321	0.0226	4.944e-09
rs509968	11	60055662	G/A	MS4A3	upstream_gene_variant	NA		G:6.662	NA	0.358102	3350	0.188357	0.0234374	1.27138e-15		0.316	250	0.188645	0.0893343	0.0357986		0.355179	3600	0.1884	0.0227	9.619e-17		Testis MS4A3: 1.3e-12; Colon MS4A2: 2.8e-5	Testis OOSP2: 1.3e-5
rs571760	11	60057053	G/A	MS4A3	intron_variant	NA		A:3.240;C:2.827	NA	0.433005	3350	-0.161423	0.022815	1.81082e-12		0.424	250	0.00884156	0.0837265	0.915992		0.43238	3600	-0.1497	0.022	1.056e-11
rs1290429	11	60058642	T/C	MS4A3	intron_variant	NA		A:2.506;C:3.029;G:2.683	NA	0.418979	3350	-0.165957	0.0229054	5.33743e-13		0.388	250	-0.0230757	0.0814129	0.777095		0.416829	3600	-0.1555	0.022	1.773e-12
rs1286288	11	60058902	T/C	MS4A3	intron_variant	NA		A:0.554;C:0.700	NA	0.419576	3350	-0.167022	0.0229217	3.95119e-13		0.406	250	0.0076372	0.0811098	0.925065		0.418634	3600	-0.1541	0.0221	2.82e-12
rs1286289	11	60059204	A/T	MS4A3	intron_variant	NA		A:1.472;C:1.831	NA	0.305282	3350	0.283212	0.0240482	2.14464e-31		0.322	250	0.107805	0.0838394	0.199792		0.306443	3600	0.2699	0.0231	1.713e-31		Testis MS4A3: 1.3e-8; Colon MS4A2: 7.3e-; Blood MS4A6A: 1.7e-6; Adipose MS4A2: 5.4e-5	Testis MS4A6E: 1.3e-5; Testis OOSP2: 8.8e-6
rs507035	11	60062205	G/C	MS4A3	intron_variant	NA		A:1.863;C:1.582;T:1.496	NA	0.40764	3350	-0.147322	0.0230945	2.02774e-10		0.35	250	-0.0832746	0.0812969	0.306762		0.403638	3600	-0.1425	0.0222	1.397e-10		Testis MS4A3: 1.2e-4; Blood MS4A4A 1.4e-4
rs506846	11	60062268	A/G	MS4A3	intron_variant	NA		C:4.514;G:4.847	NA	0.387645	3350	-0.164461	0.0232156	1.7013e-12		0.432	250	-0.0646585	0.0806409	0.423495		0.390725	3600	-0.1568	0.0223	2.074e-12		Testis MS4A3: 1.5e-4; Blood MS4A4A 9.4e-6
rs506053	11	60062331	C/T	MS4A3	intron_variant	NA		A:0.387;G:0.422;T:0.520	NA	0.40764	3350	-0.147369	0.0230676	1.9072e-10		0.334	250	-0.0845153	0.0808919	0.29722		0.402527	3600	-0.1426	0.0222	1.275e-10		Testis MS4A3: 7.7e-5; Blood MS4A4A 1.8e-5
rs481950	11	60062630	A/G	MS4A3	intron_variant	NA		G:0.145;T:0.121	NA	0.410176	3350	-0.153986	0.0230801	2.94886e-11		0.48	250	-0.0413728	0.083956	0.622632		0.415024	3600	-0.1461	0.0223	5.246e-11		Testis MS4A3: 1.6e-5; Blood MS4A4A 8.3e-5
rs533855	11	60062725	T/C	MS4A3	intron_variant	NA		A:1.850;C:2.336;G:2.046	NA	0.385855	3350	-0.148475	0.0232866	2.06888e-10		0.356	250	-0.0465167	0.0819812	0.570993		0.383782	3600	-0.1409	0.0224	3.208e-10
rs479240	11	60062897	T/G	MS4A3	intron_variant	NA		C:5.104;G:4.747	NA	0.447926	3350	-0.160948	0.022794	2.00467e-12		0.52	250	-0.0331041	0.0848327	0.696731		0.45293	3600	-0.1523	0.022	4.505e-12		Testis MS4A3: 1.4e-4
rs1286171	11	60063985	G/A	MS4A3	intron_variant	NA		G:10.98	NA	0.279469	3350	0.297408	0.0247832	1.64539e-32		0.244	250	0.168049	0.0929094	0.0718024		0.277006	3600	0.2888	0.0239	1.694e-33		Testis MS4A3: 4.9e-11; Colon MS4A2: 5.6e-7	Blood Ms4A6A: 1.0e-6; Testis MS4A4E: 1.6e-6
rs1151065	11	60064243	A/C	MS4A3	intron_variant	NA		A:10.30	NA	0.279469	3350	0.296295	0.0247941	2.94008e-32		0.26	250	0.169775	0.0932838	0.0700669		0.278117	3600	0.2879	0.024	2.902e-33		Testis MS4A3: 1.3e-10; Colon MS4A2: 3.9e-7	Blood Ms4A6A: 5.9e-7; Testis MS4A6E: 1.3e-6
rs1286170	11	60064457	A/G	MS4A3	intron_variant	NA		A:0.721	NA	0.338108	3350	0.253772	0.0237039	2.55185e-26		0.326	250	0.213589	0.0833846	0.0110644		0.337267	3600	0.2508	0.0228	3.893e-28		Testis MS4A3: 2.6e-9; Colon MS4A2: 2.6e-5	Testis MS4A6E: 9.5e-7; Blood MS4A6A: 1.3e-6
rs35768985	11	60064475	C/CAGA	MS4A3	intron_variant	NA		AGAAGA:3.519	NA	0.38675	3350	-0.147314	0.0233366	3.10763e-10		0.336	250	-0.0889109	0.0815609	0.276807		0.383227	3600	-0.1429	0.0224	1.904e-10
rs1286169	11	60064873	G/T	MS4A3	intron_variant	NA		C:1.329;G:1.145	NA	0.27917	3350	0.296912	0.0248057	2.35253e-32		0.282	250	0.189655	0.0865033	0.0293534		0.279367	3600	0.2888	0.0238	9.334e-34		Testis MS4A3: 5.5e-10; Colon MS4A2: 3.8e-5	Testis MS4A6E: 1.0e-6; Blood MS4A6A: 2.5e-6
rs501697	11	60065650	A/T	MS4A3	intron_variant	NA		A:0.108;G:0.117	NA	0.27917	3350	0.296912	0.0248057	2.35253e-32		0.28	250	0.194154	0.0864508	0.0256693		0.279228	3600	0.2891	0.0238	7.818e-34		Testis MS4A3: 3.0e-10
rs579721	11	60066845	A/G	MS4A3	intron_variant	NA		A:0.168	NA	0.278872	3350	0.296965	0.0248061	2.29931e-32		0.244	250	0.174986	0.0946166	0.065685		0.276451	3600	0.2891	0.024	1.961e-33		Testis MS4A3: 4.9e-11
rs1296390	11	60067348	A/G	MS4A3	intron_variant	NA		A:3.266	NA	0.278872	3350	0.296965	0.0248061	2.29931e-32		0.276	250	0.228923	0.0877584	0.00969092		0.278673	3600	0.2919	0.0239	2.16e-34		Testis MS4A3: 5.5e-11
rs3016834	11	60067769	T/C	MS4A3	intron_variant	NA		T:3.785	NA	0.278872	3350	0.296965	0.0248061	2.29931e-32		0.276	250	0.228923	0.0877584	0.00969092		0.278673	3600	0.2919	0.0239	2.16e-34		Testis MS4A3: 3.0e-10
rs3016835	11	60067983	T/C	MS4A3	intron_variant	NA		A:3.637;G:3.840;T:4.333	NA	0.278872	3350	0.296965	0.0248061	2.29931e-32		0.276	250	0.228923	0.0877584	0.00969092		0.278673	3600	0.2919	0.0239	2.16e-34		Testis MS4A3: 3.0e-10
rs3016836	11	60068326	A/G	MS4A3	intron_variant	NA		A:1.381;C:1.161	NA	0.278275	3350	0.29536	0.0248251	5.38529e-32		0.232	250	0.246952	0.0973311	0.0118384		0.275062	3600	0.2924	0.0241	5.356e-34		Testis MS4A3: 5.6e-11
rs1151103	11	60068918	A/T	MS4A3	intron_variant	NA		A:3.610	NA	0.276932	3350	0.294029	0.0248004	8.70387e-32		0.2	250	0.292727	0.106031	0.00623386		0.271591	3600	0.294	0.0241	4.328e-34		Testis MS4A3: 6.1e-10
rs528823	11	60069624	T/C	MS4A3	synonymous_variant	NA		T:5.936	NA	0.279021	3350	0.297365	0.0247855	1.70091e-32		0.278	250	0.207102	0.087016	0.0181303		0.27895	3600	0.2906	0.0238	3.489e-34		Testis MS4A3: 3.0e-10
rs474951	11	60071148	G/T	MS4A3	downstream_gene_variant	NA		C:3.984;G:3.616	NA	0.27932	3350	0.297753	0.0247867	1.42873e-32		0.28	250	0.194154	0.0864508	0.0256693		0.279367	3600	0.2899	0.0238	4.697e-34		Testis MS4A3: 5.5e-10
rs536531	11	60071888	T/C	MS4A3	downstream_gene_variant	NA		T:2.627	NA	0.277081	3350	0.294434	0.02478	6.44908e-32		0.2	250	0.292727	0.106031	0.00623386		0.27173	3600	0.2943	0.0241	3.169e-34		Testis MS4A3: 6.1e-10
rs539360	11	60072209	A/C	MS4A3	downstream_gene_variant	NA		A:0.243	NA	0.27917	3350	0.298297	0.0247836	1.08873e-32		0.278	250	0.207102	0.087016	0.0181303		0.279089	3600	0.2915	0.0238	2.212e-34		Testis MS4A3: 3.0e-10
rs1286183	11	60072801	C/G	MS4A3	downstream_gene_variant	NA		G:4.754;T:5.233	NA	0.409878	3350	-0.152044	0.0231114	5.491e-11		0.394	250	-0.0632244	0.0827585	0.445676		0.408775	3600	-0.1456	0.0223	6.079e-11
rs555843	11	60073365	G/A	MS4A3	downstream_gene_variant	NA		A:3.746;C:3.318;T:3.178	NA	0.413608	3350	-0.149018	0.023084	1.23566e-10		0.368	250	-0.0429858	0.0824711	0.602716		0.410442	3600	-0.1413	0.0222	2.057e-10
rs12800850	11	60073415	T/G	MS4A3	downstream_gene_variant	NA		A:4.030;T:3.458	NA	0.0853477	3350	-0.227553	0.0397332	1.11304e-08		0.06	250	-0.123515	0.175785	0.482988		0.0835879	3600	-0.2225	0.0388	9.411e-09
rs556693	11	60073450	A/G	MS4A3	downstream_gene_variant	NA		C:3.516;G:3.864;T:3.359	NA	0.41316	3350	-0.148953	0.0230998	1.29518e-10		0.37	250	-0.0328181	0.0821569	0.689929		0.410164	3600	-0.1404	0.0222	2.69e-10
rs556737	11	60073461	T/C	MS4A3	downstream_gene_variant	NA		C:4.187;G:3.819	NA	0.412563	3350	-0.148159	0.0231081	1.6439e-10		0.368	250	-0.023669	0.0820404	0.773222		0.40947	3600	-0.139	0.0222	4.114e-10
rs558397	11	60073610	T/C	MS4A3	downstream_gene_variant	NA		A:3.574;C:4.141;G:3.773	NA	0.410922	3350	-0.152693	0.0231157	4.59272e-11		0.428	250	-0.0795897	0.0801716	0.321884		0.412108	3600	-0.1471	0.0222	3.542e-11
rs560207	11	60073796	A/G	MS4A3	downstream_gene_variant	NA		G:4.088;T:3.583	NA	0.410773	3350	-0.146173	0.0230799	2.72114e-10		0.35	250	-0.0893506	0.0817764	0.275709		0.406554	3600	-0.142	0.0222	1.637e-10
rs560238	11	60073806	A/G	MS4A3	downstream_gene_variant	NA		A:0.615;T:0.483	NA	0.277628	3347	0.293388	0.0247992	1.16312e-31		0.204	250	0.26009	0.10182	0.0112855		0.272513	3597	0.2915	0.0241	1.069e-33		Testis MS4A3: 6.1e-10
rs562169	11	60074816	G/A	MS4A3	downstream_gene_variant	NA		A:3.039;C:2.637;T:2.511	NA	0.412862	3350	-0.146067	0.0230198	2.52096e-10		0.372	250	-0.0557963	0.0825082	0.499564		0.410025	3600	-0.1395	0.0222	3.102e-10
rs74496838	11	60075194	T/C	MS4A3	downstream_gene_variant	NA		T:9.790	NA	0.0828111	3350	0.252042	0.0410052	8.85727e-10		0.0421687	249	0.0113056	0.221959	0.959421		0.08	3599	0.2441	0.0403	1.417e-09			Adipose <S4A4A: 7.4e-8
rs525828	11	60076542	T/A	-	upstream_gene_variant	NA		T:1.515	NA	0.27917	3350	0.297078	0.0247868	1.95862e-32		0.281124	249	0.190488	0.0872498	0.030038		0.279306	3599	0.2891	0.0238	7.715e-34		Testis MS4A3: 5.5e-10
rs501945	11	60076769	C/G	-	upstream_gene_variant	NA		C:1.754;T:1.661	NA	0.27917	3350	0.297078	0.0247868	1.95862e-32		0.244	250	0.174986	0.0946166	0.065685		0.276729	3600	0.2892	0.024	1.661e-33		Testis MS4A3: 5.5e-10
rs498100	11	60077227	A/G	-	upstream_gene_variant	NA		A:2.948;C:2.553	NA	0.057744	3350	0.299926	0.0485867	7.50961e-10		0.028	250	0.596657	0.243907	0.0151891		0.055679	3600	0.3113	0.0477	6.491e-11
rs573122	11	60077446	A/G	-	non_coding_transcript_exon_variant	NA		C:5.615;G:5.643;T:6.278	NA	0.40943	3350	-0.150391	0.0231142	8.85067e-11		0.37	250	-0.0521582	0.0828484	0.529609		0.406693	3600	-0.1433	0.0223	1.224e-10
rs471457	11	60077758	A/G	-	intron_variant,non_coding_transcript_variant	NA		A:2.272;C:1.943	NA	0.27917	3350	0.297961	0.024781	1.2549e-32		0.284	250	0.205932	0.0863093	0.0178479		0.279506	3600	0.291	0.0238	2.576e-34		Testis MS4A3: 1.3e-9
rs568480	11	60077960	C/T	-	intron_variant,non_coding_transcript_variant	NA		G:1.016;T:1.243	NA	0.412265	3350	-0.147105	0.0230444	1.97054e-10		0.352	250	-0.0987584	0.0820848	0.23017		0.408081	3600	-0.1436	0.0222	9.727e-11
rs579875	11	60077983	G/C	-	intron_variant,non_coding_transcript_variant	NA		A:0.731;C:0.612;T:0.577	NA	0.413011	3350	-0.150019	0.0230338	8.47875e-11		0.392	250	-0.0507637	0.0820625	0.536796		0.411552	3600	-0.1428	0.0222	1.212e-10
rs543695	11	60078356	A/C	-	non_coding_transcript_exon_variant	NA		A:8.995	NA	0.312892	3350	0.265581	0.0240081	5.85453e-28		0.312	250	0.220263	0.084749	0.00995677		0.31283	3600	0.2622	0.0231	7.273e-30		Testis MS4A3: 9.5e-11
rs549680	11	60079021	G/A	-	downstream_gene_variant	NA		G:10.74	NA	0.277231	3350	0.29579	0.0247758	3.35784e-32		0.2	250	0.327636	0.104128	0.00187187		0.271869	3600	0.2975	0.0241	5.33e-35		Testis MS4A3: 6.1e-10
rs549651	11	60079031	C/G	-	downstream_gene_variant	NA		C:7.524	NA	0.27917	3350	0.298728	0.0247814	8.78283e-33		0.246	250	0.184692	0.0933225	0.0490063		0.276868	3600	0.2912	0.024	5.159e-34		Testis MS4A3: 4.9e-11
rs547110	11	60079245	G/T	-	downstream_gene_variant	NA		C:2.045;T:1.940	NA	0.409728	3350	-0.151283	0.0231198	6.93704e-11		0.369478	249	-0.047062	0.082612	0.569459		0.406944	3599	-0.1437	0.0223	1.083e-10
rs1151104	11	60080332	A/T	-	downstream_gene_variant	NA		A:5.256;C:5.790	NA	0.27932	3350	0.299311	0.0247813	6.67622e-33		0.246	250	0.184692	0.0933225	0.0490063		0.277006	3600	0.2918	0.024	3.902e-34		Testis MS4A3: 4.9e-11
rs1151105	11	60080759	T/C	-	downstream_gene_variant	NA		A:0.440;T:0.591	NA	0.31319	3350	0.266787	0.0240106	3.45036e-28		0.314	250	0.214345	0.0846953	0.0120525		0.313246	3600	0.2629	0.0231	5.247e-30		Testis MS4A3: 9.5e-11
rs1286162	11	60080844	G/T	-	downstream_gene_variant	NA		A:5.701;G:5.886	NA	0.27917	3350	0.299604	0.02478	5.77458e-33		0.246	250	0.184692	0.0933225	0.0490063		0.276868	3600	0.292	0.024	3.366e-34		Testis MS4A3: 4.9e-11
rs1151106	11	60081571	G/A	-	downstream_gene_variant	NA		A:1.091	NA	0.412563	3350	-0.146895	0.0230683	2.18051e-10		0.372	250	-0.0630826	0.0822353	0.443813		0.409747	3600	-0.1408	0.0222	2.322e-10
rs1151107	11	60081852	G/A	-	downstream_gene_variant	NA		A:3.050;C:2.647	NA	0.412862	3350	-0.147562	0.0230596	1.78145e-10		0.395582	249	-0.0394991	0.0827364	0.633528		0.411667	3599	-0.1398	0.0222	3.126e-10
rs533564	11	60082374	A/G	-	downstream_gene_variant	NA		G:3.021;T:2.553	NA	0.409579	3350	-0.148033	0.0231179	1.73323e-10		0.389558	249	-0.047522	0.0821986	0.563742		0.408194	3599	-0.1407	0.0223	2.603e-10
rs558365	11	60082833	G/A	-	downstream_gene_variant	NA		A:1.352	NA	0.412116	3350	-0.143818	0.0230843	5.2458e-10		0.369478	249	-0.047062	0.082612	0.569459		0.409167	3599	-0.1368	0.0222	7.575e-10
rs565671	11	60083624	T/C	MS4A2	upstream_gene_variant	NA		A:2.200;C:2.685	NA	0.409579	3350	-0.148033	0.0231179	1.73323e-10		0.392	250	-0.0507637	0.0820625	0.536796		0.408359	3600	-0.1409	0.0223	2.432e-10
rs1786139	11	60084040	A/G	MS4A2	upstream_gene_variant	NA		C:2.561;G:2.879;T:2.424	NA	0.409728	3350	-0.147716	0.0231087	1.86277e-10		0.388	250	-0.0402131	0.0824074	0.626031		0.40822	3600	-0.1399	0.0223	3.246e-10
rs558788	11	60084605	G/T	MS4A2	upstream_gene_variant	NA		G:7.714	NA	0.279469	3350	0.295623	0.0247763	3.63979e-32		0.244	250	0.174986	0.0946166	0.065685		0.277006	3600	0.2879	0.024	3.111e-33		Testis MS4A3: 4.9e-11
rs558678	11	60084640	G/T	MS4A2	upstream_gene_variant	NA		G:2.889	NA	0.277529	3350	0.292686	0.0247703	1.37158e-31		0.198	250	0.322121	0.106369	0.00274101		0.272008	3600	0.2942	0.0241	3.308e-34		Testis MS4A3: 6.1e-10
rs554311	11	60085096	T/C	MS4A2	upstream_gene_variant	NA		T:1.227	NA	0.279021	3350	0.288162	0.0247582	1.02086e-30		0.242	250	0.179944	0.0973378	0.065796		0.276451	3600	0.2816	0.024	8.374e-32		Testis MS4A3: 3.5e-9
rs513986	11	60085380	T/C	MS4A2	upstream_gene_variant	NA		C:2.386;G:2.090	NA	0.409281	3350	-0.146451	0.0231273	2.73782e-10		0.374	250	-0.0320318	0.0829407	0.699706		0.406831	3600	-0.1382	0.0223	5.525e-10
rs1286165	11	60085537	G/A	MS4A2	upstream_gene_variant	NA		A:1.020;C:0.856;T:0.808	NA	0.40943	3350	-0.147704	0.0231131	1.88406e-10		0.394	250	-0.0321288	0.0826413	0.697804		0.408359	3600	-0.1393	0.0223	3.874e-10
rs2847659	11	60086379	G/A	MS4A2	upstream_gene_variant	NA		A:0.051;C:0.042	NA	0.408684	3350	-0.144487	0.0231108	4.56957e-10		0.358	250	-0.0751881	0.0824389	0.362704		0.405165	3600	-0.1394	0.0223	3.703e-10
rs2583477	11	60086382	C/T	MS4A2	upstream_gene_variant	NA		G:3.928;T:4.421	NA	0.448075	3350	-0.156243	0.0227985	8.57152e-12		0.528	250	-0.0479479	0.0872063	0.582978		0.453624	3600	-0.1493	0.0221	1.293e-11
rs524748	11	60087099	T/C	MS4A2	upstream_gene_variant	NA		A:0.362;C:0.461;G:0.394	NA	0.403312	3350	-0.149689	0.0231449	1.14264e-10		0.37	250	-0.0356974	0.0832317	0.668405		0.401	3600	-0.1415	0.0223	2.211e-10
rs573790	11	60087912	T/C	MS4A2	upstream_gene_variant	NA		C:2.981	NA	0.381379	3350	-0.175859	0.0230966	3.44016e-14		0.508	250	-0.148064	0.0794388	0.0636195		0.390169	3600	-0.1737	0.0222	4.814e-15			Testis MS4A6E: 2.9e-24
rs1441586	11	60088555	C/T	MS4A2	upstream_gene_variant	NA		A:0.981;C:1.235	NA	0.44151	3350	0.286294	0.0220441	1.17352e-37		0.412	250	0.181997	0.0787854	0.0217768		0.439461	3600	0.2787	0.0212	2.234e-39		Blood MS4A6A: 9.1e-13; Skin MS4A2: 3.5e-9	Blood MS4A6A: 1.4e-15; Blood MS4A6E: 6.6e-13
rs2583476	11	60090108	A/G	MS4A2	intron_variant	NA		A:0.006	NA	0.408154	3299	0.331269	0.0221205	4.32074e-49		0.214859	249	0.329557	0.100273	0.00117408		0.394589	3548	0.3312	0.0216	4.67e-53		Blood MS4A6A: 1.6e-11	Blood MS4A6A: 1.4e-15; Blood MS4A6E: 6.6e-13
rs2847663	11	60090563	G/C	MS4A2	intron_variant	NA		G:1.786	NA	0.415249	3350	0.334037	0.0219943	2.03257e-50		0.269076	249	0.196241	0.0876648	0.0261519		0.405139	3599	0.3259	0.0213	1.112e-52		Blood MS4A6A: 1.5e-10; Skin MS4A2: 4.5e-8	Blood MS4A6A: 2.9e-18; Testis MS4A6E: 1.8e-13
rs2847664	11	60091024	A/G	MS4A2	intron_variant	NA		A:1.230	NA	0.412095	3299	0.334148	0.0220716	4.27436e-50		0.208835	249	0.333023	0.100925	0.00112298		0.39783	3548	0.3341	0.0216	3.767e-54		Blood MS4A6A: 1.6e-10	Blood MS4A6A: 1.5e-20; Testis MS4A6E: 1.0e-13
rs556917	11	60091239	T/A	MS4A2	intron_variant	NA		C:0.229;T:0.210	NA	0.446583	3350	0.287891	0.022011	3.72132e-38		0.378	250	0.204222	0.0788547	0.0102174		0.441822	3600	0.2818	0.0212	2.504e-40		Blood MS4A6A: 6.0e-12; Skin MS4A2: 8.8e-9	Blood MS4A6A: 9.0e-17; Testis MS4A6E: 1.5e-13
rs2847666	11	60092103	G/A	MS4A2	intron_variant	NA		G:4.825	NA	0.406638	3299	0.330716	0.0220934	4.74466e-49		0.176707	249	0.361648	0.109436	0.00110432		0.390502	3548	0.3319	0.0217	5.053e-53		Blood MS4A6A: 4.4e-10	Blood MS4A6A: 1.7e-18; Testis MS4A6E: 4.5e-14
rs2847667	11	60092136	T/C	MS4A2	intron_variant	NA		T:0.342	NA	0.406638	3299	0.332707	0.0220972	1.38163e-49		0.176707	249	0.361648	0.109436	0.00110432		0.390502	3548	0.3338	0.0217	1.344e-53		Blood MS4A6A: 4.4e-10	Blood MS4A6A: 1.7e-18; Testis MS4A6E: 4.5e-14
rs502581	11	60092705	T/G	MS4A2	intron_variant	NA		A:5.716;C:5.311;T:5.175	NA	0.445389	3350	0.288195	0.0220187	3.31604e-38		0.342	250	0.27475	0.0830856	0.00109546		0.438212	3600	0.2873	0.0213	1.585e-41		Blood MS4A6A: 3.3e-12; Skin MS4A2: 1.8e-8	Blood MS4A6A: 4.9e-17; Testis MS4A6E: 3.0e-13
rs2583471	11	60094341	A/G	MS4A2	intron_variant	NA		A:1.330	NA	0.412398	3299	0.335259	0.0220935	2.58767e-50		0.212851	249	0.353429	0.101534	0.000598731		0.398393	3548	0.3361	0.0216	1.207e-54		Blood MS4A6A: 1.6e-10	Blood MS4A6A: 1.5e-20; Testis MS4A6E: 5.9e-14
rs2070970	11	60094510	T/C	MS4A2	intron_variant	NA		T:1.239	NA	0.412398	3299	0.335259	0.0220935	2.58767e-50		0.212851	249	0.353429	0.101534	0.000598731		0.398393	3548	0.3361	0.0216	1.207e-54		Blood MS4A6A: 1.6e-10	Blood MS4A6A: 1.5e-20; Testis MS4A6E: 5.9e-14
rs2847668	11	60094788	T/A	MS4A2	intron_variant	NA		T:3.945	NA	0.412398	3299	0.335259	0.0220935	2.58767e-50		0.212851	249	0.353429	0.101534	0.000598731		0.398393	3548	0.3361	0.0216	1.207e-54
rs1290426	11	60096806	C/G	MS4A2	3 Prime UTR Variant	NA		G:0.977;T:1.227	NA	0.352134	3350	-0.141505	0.0234807	1.85963e-09		0.248	250	-0.13064	0.103992	0.210306		0.344904	3600	-0.141	0.0229	7.501e-10		Blood MS4A4A: 1.9e-9	Blood MS4A6A: 2.1e-20; Testis MS4A6E: 6.8e-42; Adipose MS4A4A: 4.2e-8
rs2847655	11	60098198	C/T	MS4A2	3_prime_UTR_variant	NA		A:0.031;C:0.040	NA	0.408457	3299	0.333301	0.0220951	9.24845e-50		0.176707	249	0.384629	0.109206	0.000517125		0.392193	3548	0.3353	0.0217	4.47e-54		Blood MS4A6A: 1.7e-9	Blood MS4A6A: 3.7e-18; Testis MS4A6E: 7.2e-16
rs502419	11	60098702	A/G	MS4A2	downstream_gene_variant	NA		A:0.531	NA	0.445389	3350	0.288888	0.0220271	2.38066e-38		0.32	250	0.287437	0.0858522	0.000951339		0.436684	3600	0.2888	0.0213	9.625e-42		Blood MS4A6A: 4.5e-11	Blood MS4A6A: 7.6e-19; Testis MS4A6E: 1.3e-14
rs2855017	11	60098836	T/C	MS4A2	downstream_gene_variant	NA		G:1.374;T:1.668	NA	0.412398	3299	0.336235	0.0220879	1.30453e-50		0.212851	249	0.353429	0.101534	0.000598731		0.398393	3548	0.337	0.0216	5.789e-55		Blood MS4A6A: 4.0e-10	Blood MS4A6A: 5.7e-21; Testis MS4A6E: 4.0e-15
rs17528859	11	60099906	C/T	MS4A2	downstream_gene_variant	NA		C:3.027	NA	0.412398	3299	0.336683	0.0220572	7.20819e-51		0.206827	249	0.357816	0.102277	0.000562431		0.397971	3548	0.3376	0.0216	2.903e-55		Blood MS4A6A: 4.0e-10	Blood MS4A6A: 5.7e-21; Testis MS4A6E: 7.2e-15
rs574704	11	60100440	G/A	MS4A2	downstream_gene_variant	NA		G:1.494;T:1.221	NA	0.446434	3350	0.288364	0.0220245	3.14347e-38		0.342	250	0.265614	0.0840684	0.0017935		0.439184	3600	0.2869	0.0213	2.474e-41		Blood MS4A6A: 2.6e-11; Skin MS4A2: 4.2e-8	Blood MS4A6A: 2.3e-18; Testis MS4A6E: 2.7e-14
rs580817	11	60101617	G/A	MS4A2	downstream_gene_variant	NA		G:2.068	NA	0.446135	3350	0.289017	0.0220232	2.1486e-38		0.32	250	0.287437	0.0858522	0.000951339		0.437379	3600	0.2889	0.0213	8.641e-42		Blood MS4A6A: 4.5e-11	Blood MS4A6A: 7.6e-19; Testis MS4A6E: 1.3e-14
rs580064	11	60101646	C/T	MS4A2	downstream_gene_variant	NA		C:3.097	NA	0.4812	3350	0.238699	0.0219313	3.92538e-27		0.348	250	0.292575	0.0854602	0.00073222		0.471952	3600	0.242	0.0212	4.514e-30		Blood MS4A6A: 3.2e-10; Skin MS4A2: 4.8e-8	Blood MS4A6A: 3.8e-17; Testis MS4A6E: 2.9e-16
rs521952	11	60102723	C/A	MS4A2	downstream_gene_variant	NA		C:1.445;T:1.357	NA	0.447031	3350	0.287888	0.0220091	3.67413e-38		0.372	250	0.199115	0.081429	0.0152295		0.441822	3600	0.2818	0.0212	3.678e-40		Blood MS4A6A: 5.6e-12; Skin MS4A2: 2.1e-8	Blood MS4A6A: 7.0e-17; Testis MS4A6E: 2.3e-14
rs516478	11	60103315	A/G	MS4A2	downstream_gene_variant	NA		A:0.822;C:0.689	NA	0.446135	3350	0.289946	0.0220346	1.37777e-38		0.34	250	0.250136	0.084887	0.00354385		0.438767	3600	0.2874	0.0213	2.138e-41		Blood MS4A6A: 4.0e-11; Skin MS4A2: 6.4e-8	Blood MS4A6A: 3.3e-18; Testis MS4A6E: 2.7e-14
rs487997	11	60104131	C/T	-	intergenic_variant	NA		C:2.004	NA	0.446135	3350	0.288555	0.0220251	2.83181e-38		0.32	250	0.287437	0.0858522	0.000951339		0.437379	3600	0.2885	0.0213	1.156e-41		Blood MS4A6A: 4.5e-11	Blood MS4A6A: 7.6e-19; Testis MS4A6E: 1.3e-14
rs485333	11	60104389	C/G			NA		G:1.164;T:1.420	NA	0.351537	3350	-0.141953	0.02352	1.76016e-09		0.248	250	-0.13064	0.103992	0.210306		0.344349	3600	-0.1414	0.0229	7.099e-10		Adipose MS4A4A: 1.0e-9	Testis MS4A6E: 6.8e-42; Blood MS4A6A: 3.4e-10; Adipose MS4A4A: 1.3e-8
rs1813217	11	60105025	C/G	-	intergenic_variant	NA		C:1.146	NA	0.413156	3299	0.336241	0.022081	1.21339e-50		0.206827	249	0.357816	0.102277	0.000562431		0.398675	3548	0.3372	0.0216	5.078e-55		Blood MS4A6A: 4.0e-10	Blood MS4A6A: 5.7e-21; Testis MS4A6E: 7.2e-15
rs512495	11	60108563	G/A	-	regulatory_region_variant	NA		G:3.239	NA	0.446434	3350	0.288508	0.0220236	2.87716e-38		0.344	250	0.263748	0.0834074	0.00177781		0.439322	3600	0.2869	0.0213	2.251e-41		Blood MS4A6A: 2.6e-11; Skin MS4A2: 4.2e-8	Blood MS4A6A: 2.3e-18; Testis MS4A6E: 2.7e-14
rs555635	11	60109670	C/A	-	intergenic_variant	NA		C:0.711	NA	0.445688	3350	0.28874	0.022021	2.47391e-38		0.32	250	0.287437	0.0858522	0.000951339		0.436962	3600	0.2887	0.0213	1.002e-41		Blood MS4A6A: 4.5e-11	Blood MS4A6A: 7.6e-19; Testis MS4A6E: 1.3e-14
rs11230147	11	60109921	T/C	-	intergenic_variant	NA		T:0.520	NA	0.412852	3299	0.337138	0.0220966	7.92803e-51		0.212851	249	0.353429	0.101534	0.000598731		0.398816	3548	0.3379	0.0216	3.39e-55		Blood MS4A6A: 4.0e-10	Blood MS4A6A: 5.7e-21; Testis MS4A6E: 4.0e-15
rs514266	11	60110224	C/T	-	intergenic_variant	NA		C:4.571;G:4.207	NA	0.446434	3350	0.288269	0.0220265	3.36875e-38		0.342	250	0.265614	0.0840684	0.0017935		0.439184	3600	0.2868	0.0213	2.659e-41		Blood MS4A6A: 2.6e-11; Skin MS4A2: 4.2e-8	Blood MS4A6A: 2.3e-18; Testis MS4A6E: 2.7e-14
rs562028	11	60110377	A/C			NA		C:0.549;G:0.634	NA	0.352283	3350	-0.140184	0.0234517	2.50472e-09		0.246	250	-0.124794	0.104887	0.235359		0.344904	3600	-0.1395	0.0229	1.107e-09		Adipose MS4A4A: 1.0e-9	Testis MS4A6E: 6.8e-42; Blood MS4A6A: 3.4e-10; Adipose MS4A4A: 1.3e-8
rs4939311	11	60110494	T/C	-	intergenic_variant	NA		T:1.558	NA	0.413004	3299	0.336543	0.0220895	1.08576e-50		0.212851	249	0.353429	0.101534	0.000598731		0.398957	3548	0.3373	0.0216	4.754e-55		Blood MS4A6A: 4.0e-10	Blood MS4A6A: 5.7e-21; Testis MS4A6E: 4.0e-15
rs563803	11	60110528	A/G	-	intergenic_variant	NA		A:1.030;C:0.864	NA	0.446135	3350	0.288919	0.0220252	2.30447e-38		0.32	250	0.287437	0.0858522	0.000951339		0.437379	3600	0.2888	0.0213	9.308e-42		Blood MS4A6A: 4.5e-11	Blood MS4A6A: 7.6e-19; Testis MS4A6E: 1.3e-14
rs76232100	11	60112357	G/T	-	regulatory_region_variant	NA		G:7.269	NA	0.0422262	3350	0.329986	0.0559522	4.0569e-09		0.018	250	0.396418	0.302416	0.191227		0.0405443	3600	0.3322	0.055	1.563e-09
rs540170	11	60112565	T/C	-	regulatory_region_variant	NA		T:1.404	NA	0.445837	3350	0.288962	0.0220121	2.03991e-38		0.318	250	0.289853	0.0856951	0.000845019		0.436962	3600	0.289	0.0213	7.285e-42		Blood MS4A6A: 4.5e-11	Blood MS4A6A: 7.6e-19; Testis MS4A6E: 1.3e-14
rs74499484	11	60113659	A/G			NA		A:1.491	NA	0.0437183	3350	0.307971	0.0549271	2.22804e-08		0.014	250	0.112538	0.360044	0.754893		0.0416551	3600	0.3035	0.0543	2.272e-08
rs574695	11	60114051	C/G	-	regulatory_region_variant	NA		C:1.735	NA	0.446285	3350	0.288311	0.0220164	3.04962e-38		0.318	250	0.289853	0.0856951	0.000845019		0.437379	3600	0.2884	0.0213	1.113e-41		Blood MS4A6A: 4.5e-11	Blood MS4A6A: 7.6e-19; Testis MS4A6E: 1.3e-14
rs574798	11	60114088	G/A	-	regulatory_region_variant	NA		G:3.058	NA	0.446583	3350	0.28766	0.0220176	4.45686e-38		0.342	250	0.266013	0.0832551	0.0015943		0.439322	3600	0.2862	0.0213	3.177e-41		Blood MS4A6A: 2.6e-11; Skin MS4A2: 4.2e-8	Blood MS4A6A: 2.3e-18; Testis MS4A6E: 2.7e-14
rs581133	11	60114833	G/A	-	intergenic_variant	NA		G:2.192;T:1.819	NA	0.446434	3350	0.286927	0.0220147	6.60875e-38		0.34	250	0.26787	0.083907	0.0016086		0.439045	3600	0.2857	0.0213	4.813e-41		Blood MS4A6A: 2.6e-11; Skin MS4A2: 4.2e-8	Blood MS4A6A: 2.3e-18; Testis MS4A6E: 2.7e-14
rs1303615	11	60117647	T/C	-	intergenic_variant	NA		T:4.311	NA	0.447777	3350	0.28418	0.0220097	3.00082e-37		0.412	250	0.191327	0.0811042	0.0191638		0.445293	3600	0.2778	0.0212	4.357e-39		Blood MS4A6A: 3.9e-13; Skin MS4A2: 1.6e-8	Blood MS4A6A: 6.4e-16; Testis MS4A6E: 3.3e-14
rs1125357	11	60118020	C/A	-	regulatory_region_variant	NA		C:0.674	NA	0.413156	3299	0.334784	0.0220855	3.24886e-50		0.210843	249	0.358972	0.101601	0.000497023		0.398957	3548	0.3359	0.0216	1.296e-54		Blood MS4A6A: 4.0e-10	Blood MS4A6A: 5.7e-21; Testis MS4A6E: 4.0e-15
rs564912	11	60118415	T/A	-	regulatory_region_variant	NA		T:1.955	NA	0.447777	3350	0.28418	0.0220097	3.00082e-37		0.407631	249	0.166865	0.0807741	0.0399751		0.445	3599	0.2761	0.0212	1.216e-38		Blood MS4A6A: 4.6e-13; Skin MS4A2: 2.0e-8	Blood MS4A6A: 2.0e-16; Testis MS4A6E: 3.3e-14
rs1303621	11	60123201	C/T	-	intergenic_variant	NA		A:2.169;C:2.649	NA	0.447777	3350	0.284401	0.0219964	2.4061e-37		0.416	250	0.205083	0.0801539	0.0111538		0.445571	3600	0.2788	0.0212	1.804e-39		Blood MS4A6A: 1.7e-12; Skin MS4A2: 9.6e-9	Blood MS4A6A: 7.7e-16; Testis MS4A6E: 4.0e-14
rs11230153	11	60129428	T/G	-	intergenic_variant	NA		T:1.191	NA	0.408912	3299	0.339697	0.0221693	3.10376e-51		0.202811	249	0.361629	0.102862	0.000529071		0.394448	3548	0.3407	0.0217	1.11e-55		Blood MS4A6A: 4.2e-11	Blood MS4A6A: 7.8e-21; Testis MS4A6E: 2.5e-15
rs483629	11	60132438	T/C	-	intergenic_variant	NA		G:1.031;T:1.261	NA	0.444196	3350	0.286879	0.0220845	1.13389e-37		0.401606	249	0.183762	0.0819187	0.0258436		0.44125	3599	0.2799	0.0213	2.331e-39		Blood MS4A6A: 1.3e-14; Skin MS4A2: 7.2e-8	Blood MS4A6A: 7.9e-17; Testis MS4A6E: 2.4e-14
rs4939312	11	60132633	T/C	-	intergenic_variant	NA		T:0.445	NA	0.409821	3299	0.338483	0.0221864	8.04971e-51		0.208835	249	0.329932	0.100602	0.00120243		0.395716	3548	0.3381	0.0217	6.771e-55		Blood MS4A6A: 3.6e-11	Blood MS4A6A:8.6e-21; Testis MS4A6E: 4.3e-15
rs4939314	11	60133102	C/T	-	intergenic_variant	NA		C:4.342	NA	0.409821	3299	0.337674	0.022176	1.2255e-50		0.208835	249	0.357402	0.102143	0.000561404		0.395716	3548	0.3386	0.0217	5.099e-55		Blood MS4A6A: 3.6e-11	Blood MS4A6A:8.6e-21; Testis MS4A6E: 2.4e-15
rs474123	11	60133949	C/A	-	intergenic_variant	NA		A:0.968;T:1.285	NA	0.416592	3350	-0.196479	0.0226978	7.47256e-18		0.426	250	-0.130986	0.0821485	0.112203		0.417245	3600	-0.1918	0.0219	1.813e-18			Blood MS4A6A: 3.2e-19; Testis MS4A6E: 2.1e-25
rs61901691	11	60135326	T/C	-	intergenic_variant	NA		T:2.943	NA	0.403578	3298	0.336172	0.0221926	3.78267e-50		0.169355	248	0.37411	0.113473	0.00113453		0.387197	3546	0.3376	0.0218	3.518e-54		Blood MS4A6A: 1.8e-10	Blood MS4A6A:3.4e-19; Testis MS4A6E: 1.7e-15
rs525794	11	60135814	G/A	-	intergenic_variant	NA		G:3.332	NA	0.445389	3350	0.286709	0.0220753	1.16736e-37		0.444	250	0.17986	0.0801321	0.0257535		0.445293	3600	0.2792	0.0213	2.616e-39		Blood MS4A6A: 5.5e-14; Skin MS4A2: 7.4e-8	Blood MS4A6A: 5.9e-15; Testis MS4A6E: 1.3e-13
rs55847558	11	60136320	G/C	-	intergenic_variant	NA		G:1.531	NA	0.409518	3299	0.338747	0.0221765	6.16117e-51		0.198795	249	0.376511	0.103873	0.000356728		0.394729	3548	0.3404	0.0217	1.631e-55		Blood MS4A6A: 3.6e-11	Blood MS4A6A:8.6e-21; Testis MS4A6E: 4.3e-15
rs11230155	11	60137486	T/C	-	intergenic_variant	NA		A:1.313;T:1.725	NA	0.409518	3299	0.338747	0.0221765	6.16117e-51		0.208835	249	0.357402	0.102143	0.000561404		0.395434	3548	0.3396	0.0217	2.439e-55		Blood MS4A6A: 3.6e-11	Blood MS4A6A:8.6e-21; Testis MS4A6E: 2.4e-15
rs504272	11	60139003	C/T	-	intergenic_variant	NA		A:2.859;C:3.410	NA	0.443002	3350	0.28871	0.0221007	4.5461e-38		0.346	250	0.243426	0.0836331	0.0039628		0.436268	3600	0.2858	0.0214	8.641e-41		Blood MS4A6A: 1.3e-12	Blood MS4A6A:1.7e-18; Testis MS4A6E: 2.0e-14
rs2165525	11	60139319	C/A	-	intergenic_variant	NA		C:4.741	NA	0.409366	3299	0.33786	0.0221772	1.09944e-50		0.203629	248	0.349687	0.102984	0.000808356		0.394982	3547	0.3384	0.0217	6.424e-55		Blood MS4A6A: 3.6e-11	Blood MS4A6A:8.6e-21; Testis MS4A6E: 4.3e-15
rs7124974	11	60139499	T/G	-	intergenic_variant	NA		T:1.040	NA	0.403304	3299	0.334347	0.022196	1.25279e-49		0.169355	248	0.37411	0.113473	0.00113453		0.386947	3547	0.3358	0.0218	1.275e-53		Blood MS4A6A: 1.8e-10	Blood MS4A6A:3.4e-19; Testis MS4A6E: 1.7e-15
rs510518	11	60139624	G/A	-	intergenic_variant	NA		G:8.889;T:8.495	NA	0.442704	3350	0.289366	0.0220994	3.10647e-38		0.319277	249	0.272177	0.0864845	0.00186885		0.434167	3599	0.2883	0.0214	2.501e-41		Blood MS4A6A: 2.3e-12	Blood MS4A6A:5.6e-19; Testis MS4A6E: 1.0e-14
rs12417169	11	60139628	C/T	-	intergenic_variant	NA		C:9.765	NA	0.137571	3350	-0.197308	0.0325563	1.50892e-09		0.0923695	249	-0.231789	0.147336	0.117058		0.134444	3599	-0.1989	0.0318	3.919e-10
rs12417185	11	60139749	A/T	-	intergenic_variant	NA		A:9.457	NA	0.137123	3350	-0.197194	0.0326242	1.66565e-09		0.0923695	249	-0.231789	0.147336	0.117058		0.134028	3599	-0.1988	0.0319	4.332e-10
rs534273	11	60139926	G/A	-	intergenic_variant	NA		G:3.890	NA	0.443002	3350	0.28871	0.0221007	4.5461e-38		0.346	250	0.243426	0.0836331	0.0039628		0.436268	3600	0.2858	0.0214	8.641e-41		Blood MS4A6A: 1.3e-12	Blood MS4A6A:1.7e-18; Testis MS4A6E: 2.0e-14
rs55711704	11	60140452	G/A	-	intergenic_variant	NA		G:3.361	NA	0.06416	3350	-0.27313	0.0457543	2.63058e-09		0.144	250	0.0102034	0.125106	0.935069		0.0697029	3600	-0.2397	0.043	2.429e-08
rs1786140	11	60141154	T/C	-	intergenic_variant	NA		C:1.754	NA	0.417338	3350	-0.198515	0.0226887	3.34511e-18		0.426	250	-0.114947	0.0822249	0.163479		0.417939	3600	-0.1926	0.0219	1.295e-18			Blood MS4A6A: 3.1e-9; Testis MS4A6E: 2.0e-25
rs493692	11	60142137	G/A	-	intergenic_variant	NA		G:1.498	NA	0.444345	3350	0.286974	0.0220767	1.01501e-37		0.4	250	0.190613	0.0820436	0.0210394		0.441266	3600	0.2805	0.0213	1.569e-39		Blood MS4A6A: 1.7e-14; Skin MS4A2: 6.6e-8	Blood MS4A6A: 1.2e-16; Testis MS4A6E: 9.6e-15
rs1863472	11	60142174	G/C	-	intergenic_variant	NA		G:3.410;T:3.905	NA	0.409821	3299	0.338053	0.0221815	1.01273e-50		0.202811	249	0.361629	0.102862	0.000529071		0.395293	3548	0.3391	0.0217	3.952e-55		Blood MS4A6A: 4.7e-11	Blood MS4A6A: 7.8e-21; Testis MS4A6E: 3.9e-15
rs569046	11	60143688	G/C	-	intergenic_variant	NA		A:1.569;G:1.696;T:2.042	NA	0.444345	3350	0.286974	0.0220767	1.01501e-37		0.4	250	0.190613	0.0820436	0.0210394		0.441266	3600	0.2805	0.0213	1.569e-39		Blood MS4A6A: 1.7e-14; Skin MS4A2: 6.6e-8	Blood MS4A6A: 1.2e-16; Testis MS4A6E: 9.6e-15
rs476722	11	60146333	C/T	-	intergenic_variant	NA		C:1.744	NA	0.443301	3350	0.289678	0.0220938	2.49598e-38		0.346	250	0.243426	0.0836331	0.0039628		0.436545	3600	0.2867	0.0214	4.628e-41		Blood MS4A6A: 1.3e-12	Blood MS4A6A:1.7e-18; Testis MS4A6E: 2.0e-14
rs595481	11	60146794	C/T	-	intergenic_variant	NA		C:0.874	NA	0.443301	3350	0.289678	0.0220938	2.49598e-38		0.346	250	0.243426	0.0836331	0.0039628		0.436545	3600	0.2867	0.0214	4.628e-41		Blood MS4A6A: 1.3e-12	Blood MS4A6A:1.7e-18; Testis MS4A6E: 2.0e-14
rs583296	11	60147253	C/T	-	intergenic_variant	NA		A:0.426;C:0.542	NA	0.443002	3350	0.289021	0.0220999	3.79183e-38		0.34	250	0.243971	0.0830898	0.00366105		0.435851	3600	0.286	0.0214	6.622e-41		Blood MS4A6A: 1.3e-12	Blood MS4A6A:1.7e-18; Testis MS4A6E: 2.0e-14
rs558375	11	60147656	T/C	-	intergenic_variant	NA		A:2.310;G:2.481;T:2.932	NA	0.443002	3350	0.290333	0.0220925	1.70352e-38		0.318	250	0.279016	0.0866118	0.00146079		0.434324	3600	0.2896	0.0214	1.038e-41		Blood MS4A6A: 2.3e-12	Blood MS4A6A:5.6e-19; Testis MS4A6E: 1.0e-14
rs1316005	11	60148614	G/A	-	intergenic_variant	NA		G:2.876;T:2.421	NA	0.443151	3350	0.289448	0.0220898	2.76144e-38		0.346	250	0.243426	0.0836331	0.0039628		0.436407	3600	0.2864	0.0214	5.138e-41		Blood MS4A6A: 1.3e-12	Blood MS4A6A:1.7e-18; Testis MS4A6E: 2.0e-14
rs1315491	11	60148780	T/A	-	intergenic_variant	NA		T:2.435	NA	0.444494	3350	0.286781	0.0220821	1.1776e-37		0.41	250	0.184367	0.0817165	0.0250033		0.442099	3600	0.2798	0.0213	2.339e-39		Blood MS4A6A: 1.8e-14; Skin MS4A2: 5.7e-8	Blood MS4A6A: 5.8e-16; Testis MS4A6E: 2.4e-14
rs617916	11	60149276	G/A	-	intergenic_variant	NA		G:3.238	NA	0.444345	3350	0.286974	0.0220767	1.01501e-37		0.401606	249	0.183762	0.0819187	0.0258436		0.441389	3599	0.28	0.0213	2.078e-39		Blood MS4A6A: 2.4e-14; Skin MS4A2: 6.6e-8	Blood MS4A6A: 4.8e-17; Testis MS4A6E: 2.4e-14
rs606588	11	60149432	T/G	-	intergenic_variant	NA		T:3.641	NA	0.442853	3350	0.28993	0.0220874	2.06296e-38		0.319277	249	0.272177	0.0864845	0.00186885		0.434306	3599	0.2888	0.0214	1.628e-41		Blood MS4A6A: 2.3e-12	Blood MS4A6A:5.6e-19; Testis MS4A6E: 1.0e-14
rs688030	11	60150689	A/C	-	intergenic_variant	NA		A:5.082;T:5.743	NA	0.444328	3349	0.286986	0.0220792	1.0283e-37		0.401606	249	0.183762	0.0819187	0.0258436		0.441373	3598	0.28	0.0213	2.104e-39		Blood MS4A6A: 4.2e-14; Skin MS4A2: 4.9e-8	Blood MS4A6A: 2.6e-17; Testis MS4A6E: 2.6e-14
rs684961	11	60151364	A/G	-	intergenic_variant	NA		A:1.394	NA	0.444345	3350	0.286325	0.0220662	1.35553e-37		0.411647	249	0.177757	0.08158	0.0303616		0.442083	3599	0.2789	0.0213	3.538e-39		Blood MS4A6A: 9.2e-15; Skin MS4A2: 5.7e-8	Blood MS4A6A: 2.2e-16; Testis MS4A6E: 4.6e-14
rs76001628	11	60151386	G/A	-	intergenic_variant	NA		G:6.681	NA	0.138019	3350	-0.199131	0.0324783	9.7461e-10		0.0923695	249	-0.166928	0.148704	0.262809		0.134861	3599	-0.1977	0.0317	4.678e-10
rs11230160	11	60151692	T/C	-	intergenic_variant	NA		T:3.360	NA	0.412265	3350	0.337966	0.0221324	6.22966e-51		0.242	250	0.356608	0.0933812	0.00017267		0.400444	3600	0.339	0.0215	8.138e-56		Blood MS4A6A: 1.4e-11	Blood MS4A6A:1.3e-21; Testis MS4A6E: 3.0e-14
rs11230161	11	60152758	A/C	-	intergenic_variant	NA		A:2.944	NA	0.409821	3299	0.338053	0.0221815	1.01273e-50		0.206827	249	0.381307	0.101565	0.000220644		0.395575	3548	0.34	0.0217	1.759e-55		Blood MS4A6A: 9.3e-12	Blood MS4A6A:3.2e-21; Testis MS4A6E: 3.0e-15
rs614104	11	60153032	T/G	-	intergenic_variant	NA		A:1.891;C:1.606;T:1.520	NA	0.443864	3348	0.28748	0.0220316	5.48337e-38		0.389558	249	0.204754	0.0831788	0.0145733		0.440106	3597	0.2821	0.0213	4.898e-40		Blood MS4A6A: 4.4e-14; Skin MS4A2: 8.4e-8	Blood MS4A6A: 1.2e-17; Testis MS4A6E: 2.4e-14
rs9667329	11	60154123	C/T	-	intergenic_variant	NA		C:2.000	NA	0.412265	3350	0.338202	0.022132	5.32198e-51		0.242	250	0.356608	0.0933812	0.00017267		0.400444	3600	0.3392	0.0215	6.878e-56		Blood MS4A6A: 2.0e-11	Blood MS4A6A:6.9e-22; Testis MS4A6E: 7.4e-14
rs11230165	11	60154847	A/G	LINC02705	downstream_gene_variant	NA		A:1.824	NA	0.411337	3299	0.33187	0.0221964	6.07447e-49		0.202811	249	0.361629	0.102862	0.000529071		0.396702	3548	0.3332	0.0217	3.195e-53		Blood MS4A6A: 5.6e-11	Blood MS4A6A:2.9e-21; Testis MS4A6E: 1.1e-14
rs11230166	11	60155011	C/T	LINC02705	downstream_gene_variant	NA		C:6.256	NA	0.412116	3350	0.337648	0.0221446	8.63091e-51		0.242	250	0.356608	0.0933812	0.00017267		0.400305	3600	0.3387	0.0215	1.154e-55		Blood MS4A6A: 1.6e-11	Blood MS4A6A:4.9e-22; Testis MS4A6E: 7.4e-14
rs11230167	11	60155095	G/A	LINC02705	downstream_gene_variant	NA		G:4.254	NA	0.409821	3299	0.338053	0.0221815	1.01273e-50		0.202811	249	0.361629	0.102862	0.000529071		0.395293	3548	0.3391	0.0217	3.952e-55		Blood MS4A6A: 4.9e-10	Blood MS4A6A:5.3e-20; Testis MS4A6E: 4.8e-14
rs12226022	11	60155608	C/T	LINC02705	downstream_gene_variant	NA		C:6.802	NA	0.412265	3350	0.336298	0.0221388	1.94904e-50		0.25	250	0.353514	0.0908688	0.000131224		0.401	3600	0.3373	0.0215	2.085e-55		Blood MS4A6A: 1.3e-11	Blood MS4A6A:4.8e-22; Testis MS4A6E: 7.4e-14
rs10897009	11	60155721	A/G	LINC02705	downstream_gene_variant	NA		A:2.642	NA	0.413011	3350	0.336681	0.0221235	1.30984e-50		0.281124	249	0.269935	0.0868453	0.00212146		0.403889	3599	0.3326	0.0214	2.765e-54		Blood MS4A6A: 5.2e-12	Blood MS4A6A:1.1e-21; Testis MS4A6E: 2.4e-13
rs983392	11	60156035	G/A	LINC02705	downstream_gene_variant	NA		G:6.709	NA	0.403759	3299	0.336101	0.022185	3.67288e-50		0.169355	248	0.37411	0.113473	0.00113453		0.38737	3547	0.3375	0.0218	3.414e-54		Blood MS4A6A: 2.5e-10	Blood MS4A6A:1.8e-19; Testis MS4A6E: 4.4e-15
rs652354	11	60156518	T/C	LINC02705	downstream_gene_variant	NA		T:3.925	NA	0.444345	3350	0.286974	0.0220767	1.01501e-37		0.399598	249	0.183699	0.0824708	0.0268949		0.44125	3599	0.2801	0.0213	2.135e-39		Blood MS4A6A: 3.5e-14; Skin MS4A2: 6.6e-8	Blood MS4A6A: 2.8e-17; Testis MS4A6E: 2.4e-14
rs11600716	11	60156949	C/G	LINC02705	downstream_gene_variant	NA		C:2.273	NA	0.40967	3299	0.338272	0.022171	7.93087e-51		0.203629	248	0.349687	0.102984	0.000808356		0.395264	3547	0.3388	0.0217	4.526e-55		Blood MS4A6A: 5.2e-11	Blood MS4A6A:4.6e-21; Testis MS4A6E: 1.1e-14
rs920573	11	60157486	A/G	LINC02705	downstream_gene_variant	NA		A:5.157	NA	0.412414	3350	0.337912	0.0221385	6.85165e-51		0.242	250	0.356608	0.0933812	0.00017267		0.400583	3600	0.3389	0.0215	9.012e-56		Blood MS4A6A: 1.2e-11	Blood MS4A6A:4.7e-22; Testis MS4A6E: 3.7e-14
rs107903	11	60158783	T/C	LINC02705	downstream_gene_variant	NA		T:0.812	NA	0.444494	3350	0.287137	0.0220817	9.60613e-38		0.408	250	0.184121	0.0822096	0.0260741		0.441961	3600	0.2802	0.0213	1.962e-39		Blood MS4A6A: 2.6e-14; Skin MS4A2: 5.7e-8	Blood MS4A6A: 3.4e-16; Testis MS4A6E: 2.4e-14
rs17529983	11	60159566	A/G	LINC02705	downstream_gene_variant	NA		A:0.328;T:0.259	NA	0.409821	3299	0.338053	0.0221815	1.01273e-50		0.202811	249	0.361629	0.102862	0.000529071		0.395293	3548	0.3391	0.0217	3.952e-55		Blood MS4A6A: 5.2e-11	Blood MS4A6A:4.6e-21; Testis MS4A6E: 4.3e-15
rs602396	11	60160011	A/T	LINC02705	intron_variant,non_coding_transcript_variant	NA		A:0.566;G:0.615	NA	0.443002	3350	0.290257	0.0220871	1.70963e-38		0.348	250	0.236409	0.0867581	0.00692821		0.436407	3600	0.287	0.0214	5.463e-41		Blood MS4A6A: 6.2e-14	Blood MS4A6A:2.2e-18; Testis MS4A6E: 2.5e-14
rs588448	11	60160949	A/G	LINC02705	upstream_gene_variant	NA		A:0.225	NA	0.0310355	3350	-0.378238	0.0646365	5.33603e-09		0.11	250	-0.00234902	0.129237	0.985514		0.0365176	3600	-0.303	0.0578	1.59e-07
rs11605427	11	60161199	C/G	LINC02705	upstream_gene_variant	NA		A:0.388;C:0.324	NA	0.395106	3350	0.37133	0.0221988	2.27886e-60		0.218	250	0.379649	0.102464	0.000264864		0.38281	3600	0.3717	0.0217	8.458e-66		Blood MS4A6A: 1.6e-15	Blood MS4A6A:1.8e-25; Testis MS4A6E: 8.5e-14
rs524995	11	60162313	G/A	LINC02705	upstream_gene_variant	NA		G:0.560	NA	0.0313731	3299	-0.373128	0.0644599	7.77134e-09		0.120482	249	-0.0130407	0.127056	0.91834		0.0376268	3548	-0.2994	0.0575	1.902e-07
rs620368	11	60163415	C/T	LINC02705	upstream_gene_variant	NA		C:2.460	NA	0.0319794	3299	-0.36424	0.0642216	1.53753e-08		0.176707	249	0.0249185	0.115784	0.829792		0.0421364	3548	-0.2727	0.0562	1.202e-06		Blood MS4A6A: 3.6e-8
rs664034	11	60163493	C/T	LINC02705	upstream_gene_variant	NA		T:0.791	NA	0.410773	3350	-0.195583	0.0228127	1.51591e-17		0.404	250	-0.134164	0.0834558	0.109298		0.410303	3600	-0.1913	0.022	3.502e-18			Blood MS4A6A:3.7e-9; Testis MS4A6E: 1.2e-27
rs7926954	11	60165106	A/G	LINC02705	upstream_gene_variant	NA		A:9.248	NA	0.395703	3350	0.369867	0.0221838	5.30248e-60		0.238	250	0.307558	0.0957228	0.0015025		0.384754	3600	0.3667	0.0216	1.422e-64		Blood MS4A6A: 2.4e-16	Blood MS4A6A:2.7e-24; Testis MS4A6E: 4.1e-14
rs682025	11	60165153	G/A	LINC02705	upstream_gene_variant	NA		G:6.470	NA	0.0313731	3299	-0.373128	0.0644599	7.77134e-09		0.130522	249	-0.0267553	0.123948	0.82929		0.0383315	3548	-0.2994	0.0572	1.648e-07
rs56189574	11	60166019	G/A	-	regulatory_region_variant	NA		G:0.498	NA	0.432259	3350	0.337446	0.0219782	1.87841e-51		0.246	250	0.284747	0.0964054	0.00346798		0.419328	3600	0.3348	0.0214	4.835e-55		Blood MS4A6A: 3.0e-14	Blood MS4A6A:2.5e-22; Testis MS4A6E: 3.6e-10
rs600194	11	60167809	T/C	MS4A6A	downstream_gene_variant	NA		T:1.938	NA	0.0305879	3350	-0.374626	0.065074	9.34476e-09		0.092	250	-0.0105491	0.137859	0.939072		0.0348514	3600	-0.3083	0.0588	1.617e-07
rs617135	11	60169284	G/A	MS4A6A	downstream_gene_variant	NA		G:8.070	NA	0.464339	3350	0.285789	0.022002	1.1454e-37		0.432	250	0.235866	0.08413	0.00548725		0.462094	3600	0.2826	0.0213	3.192e-40		Blood MS4A6A: 3.0e-17	Blood MS4A6A:3.4e-19; Testis MS4A6E: 3.5e-9
rs7933202	11	60169453	C/A	MS4A6A	downstream_gene_variant	NA		C:5.008	NA	0.389287	3350	0.370418	0.0222353	6.57114e-60		0.186	250	0.413943	0.111437	0.000255767		0.375174	3600	0.3721	0.0218	2.759e-65		Blood MS4A6A: 1.2e-14	Blood MS4A6A:1.5e-23; Testis MS4A6E: 3.9e-14
rs667897	11	60169506	G/A	MS4A6A	downstream_gene_variant	NA		G:2.689;T:2.268	NA	0.46419	3350	0.285859	0.0220092	1.16142e-37		0.43	250	0.239604	0.0844806	0.00497414		0.461816	3600	0.2829	0.0213	2.88e-40		Blood MS4A6A: 8.7e-18	Blood MS4A6A:7.2e-19; Testis MS4A6E: 2.9e-9
rs610932	11	60171834	T/G	MS4A6A	downstream_gene_variant	NA		C:0.876;G:0.754	NA	0.427484	3350	0.315883	0.022136	6.93761e-45		0.426	250	0.227948	0.0831904	0.0066265		0.427381	3600	0.3101	0.0214	1.306e-47		Blood MS4A6A: 2.6e-19; Stomach MS4A2: 4.0e-8	Blood MS4A6A:6.2e-20; Testis MS4A6E: 1.4e-12
rs597982	11	60172481	C/A	MS4A6A	downstream_gene_variant	NA		A:0.896	NA	0.032131	3299	-0.358714	0.0637677	2.00731e-08		0.177419	248	-0.00283904	0.1142	0.980188		0.042289	3547	-0.2741	0.0557	8.496e-07		Blood MS4A6A: 3.6e-8
rs7232	11	60173126	A/T	MS4A6A	missense_variant	p.T185S		A:0.025	0.059;0.006	0.406147	3350	0.252121	0.0225853	1.96942e-28		0.32	250	-0.0212193	0.0816618	0.795218		0.400167	3600	0.2327	0.0218	1.135e-26		Blood MS4A6A: 1.4e-12	Blood MS4A6A:7.9e-20; Testis MS4A6E: 2.2e-11
rs634475	11	60174608	G/A	MS4A6A	intron_variant	NA		A:2.309;C:1.975;T:1.873	NA	0.437183	3350	0.310786	0.0220821	9.64377e-44		0.438	250	0.23117	0.0819447	0.00520682		0.43724	3600	0.3054	0.0213	1.564e-46		Blood MS4A6A: 2.6e-19	Blood MS4A6A:1.3e-21; Testis MS4A6E: 6.9e-13
rs662196	11	60175284	C/T	MS4A6A	intron_variant	NA		T:0.474	NA	0.437481	3350	0.310188	0.0220798	1.35799e-43		0.437751	249	0.212531	0.0815142	0.00972848		0.4375	3599	0.3035	0.0213	5.061e-46		Blood MS4A6A: 2.6e-19	Blood MS4A6A:1.3e-21; Testis MS4A6E: 6.9e-13
rs7935829	11	60175342	G/A	MS4A6A	intron_variant	NA		G:1.940	NA	0.400179	3350	0.367966	0.0220898	6.69898e-60		0.259036	249	0.312293	0.0916417	0.00077422		0.390417	3599	0.3649	0.0215	9.337e-65		Blood MS4A6A: 4.9e-18	Blood MS4A6A:4.6e-27; Testis MS4A6E: 5.7e-14
rs2278867	11	60175636	T/A	MS4A6A	intron_variant	NA		T:4.790	NA	0.399433	3350	0.369925	0.0221264	2.61074e-60		0.238	250	0.314186	0.0942331	0.000997875		0.388225	3600	0.367	0.0215	4.277e-65		Blood MS4A6A: 2.2e-16	Blood MS4A6A:2.5e-26; Testis MS4A6E: 1.3e-14
rs638872	11	60176638	A/G	MS4A6A	intron_variant	NA		G:1.119	NA	0.03607	3215	-0.343625	0.0615432	2.55528e-08		0.069959	243	NA	NA	NA		0.03845	3458	-0.343625	0.0615432	2.55528e-08
rs72918674	11	60177107	T/C	MS4A6A	intron_variant	NA		G:0.152;T:0.178	NA	0.398389	3350	0.37551	0.0221116	4.28644e-62		0.218876	249	0.373996	0.100864	0.000262431		0.385972	3599	0.3754	0.0216	1.118e-67		Blood MS4A6A: 1.5e-15	Blood MS4A6A:1.4e-27; Testis MS4A6E: 2.7e-14
rs7946992	11	60177337	C/T	MS4A6A	intron_variant	NA		C:3.269	NA	0.398836	3350	0.374045	0.0220942	9.81852e-62		0.232	250	0.321633	0.095564	0.000895444		0.387254	3600	0.3714	0.0215	1.07e-66		Blood MS4A6A: 5.3e-16	Blood MS4A6A:6.2e-27; Testis MS4A6E: 1.3e-14
rs631853	11	60177425	T/G	MS4A6A	splice_polypyrimidine_tract_variant,intron_variant,non_coding_transcript_variant	NA		G:0.543	NA	0.437332	3350	0.31433	0.0220489	8.389e-45		0.472	250	0.182135	0.0819183	0.0271675		0.439739	3600	0.3054	0.0213	1.162e-46		Blood MS4A6A: 3.3e-19	Blood MS4A6A:1.2e-20; Testis MS4A6E: 2.6e-12
rs377208785	11	60177578	GT/G	MS4A6A	Intron Variant	NA		T:0.128	NA	0.399433	3350	0.371719	0.0220802	4.29784e-61		0.258	250	0.321838	0.0916137	0.000533737		0.389614	3600	0.369	0.0215	3.187e-66
rs624663	11	60177592	C/T	MS4A6A	intron_variant	NA		T:0.052	NA	0.436735	3350	0.313631	0.0220428	1.2202e-44		0.43	250	0.248778	0.0822664	0.0027785		0.436268	3600	0.3093	0.0213	8.275e-48		Blood MS4A6A: 2.8e-19	Blood MS4A6A:2.5e-21; Testis MS4A6E: 6.9e-13
rs2243987	11	60178091	T/G	MS4A6A	intron_variant	NA		A:5.827;G:5.767	NA	0.036692	3215	-0.355709	0.0607679	5.29975e-09		0.09465	243	NA	NA	NA		0.040763	3458	-0.355709	0.0607679	5.29975e-09
rs12453	11	60178272	C/T	MS4A6A	synonymous_variant			C:0.578;G:4.482	0.037	0.399582	3350	0.373488	0.0220753	1.16151e-61		0.254	250	0.326188	0.0920889	0.000480891		0.389475	3600	0.3709	0.0215	6.841e-67		Blood MS4A6A: 1.0e-18	Blood MS4A6A:2.0e-26; Testis MS4A6E: 1.7e-14
rs598862	11	60178829	C/T	MS4A6A	splice_acceptor_variant,NMD_transcript_variant	NA		A:8.298;G:7.847;T:8.759	NA	0.037284	3299	-0.332631	0.0596314	2.62906e-08		0.168675	249	-0.0307985	0.119683	0.797153		0.046505	3548	-0.2726	0.0534	3.265e-07
rs587634	11	60178993	T/A	MS4A6A	intron_variant	NA		A:2.196;C:2.680	NA	0.037284	3299	-0.332631	0.0596314	2.62906e-08		0.168675	249	-0.0307985	0.119683	0.797153		0.046505	3548	-0.2726	0.0534	3.265e-07
rs583791	11	60179779	C/T	MS4A6A	missense_variant	p.A112T		T:1.285	0.066	0.436138	3350	0.312543	0.0220847	3.40073e-44		0.434	250	0.223106	0.0819206	0.00695838		0.43599	3600	0.3065	0.0213	7.636e-47		Blood MS4A6A: 5.3e-19	Blood MS4A6A:2.0e-21; Testis MS4A6E: 6.1e-13
rs17602572	11	60180901	G/C	MS4A6A	intron_variant	NA		A:0.075;G:0.082;T:0.101	NA	0.39809	3350	0.366135	0.0221539	5.01092e-59		0.256	250	0.34103	0.0918223	0.000256304		0.388225	3600	0.3648	0.0215	2.401e-64		Blood MS4A6A: 1.9e-18	Blood MS4A6A:4.5e-26; Testis MS4A6E: 2.8e-14
rs592496	11	60182599	G/C	MS4A6A	intron_variant	NA		A:0.754;C:0.632	NA	0.037453	3164	-0.350522	0.0606278	8.12898e-09		0.123967	242	NA	NA	NA		0.0436	3406	-0.350522	0.0606278	8.12898e-09
rs646924	11	60182944	A/G	MS4A6A	intron_variant	NA		G:1.349;T:1.099	NA	0.036536	3215	-0.351728	0.0611752	9.79447e-09		0.092593	243	NA	NA	NA		0.040474	3458	-0.351728	0.0611752	9.79447e-09
rs581818	11	60183592	A/G	MS4A6A	upstream_gene_variant	NA		C:1.053;G:1.214;T:0.988	NA	0.037284	3299	-0.332631	0.0596314	2.62906e-08		0.145161	248	-0.0366539	0.120997	0.762218		0.044827	3547	-0.2748	0.0535	2.786e-07
rs632185	11	60183960	A/G	MS4A6A	upstream_gene_variant	NA		C:6.761;G:7.063	NA	0.435989	3350	0.314226	0.0220802	1.17455e-44		0.406	250	0.241155	0.0826783	0.00388826		0.433907	3600	0.3094	0.0213	1.179e-47		Blood MS4A6A: 2.0e-17; Stomach MS4A2: 4.0e-8	Blood MS4A6A:9.3e-21; Testis MS4A6E: 8.8e-13
rs55661415	11	60184843	G/C	MS4A6A	upstream_gene_variant	NA		G:4.172	NA	0.161087	3255	0.361236	0.0304836	9.67736e-32		0.0932203	236	0.444943	0.146229	0.00263589		0.156501	3491	0.3647	0.0298	2.379e-34
rs1820430	11	60185840	G/C	MS4A6A	upstream_gene_variant	NA		A:0.868;G:0.943;T:1.154	NA	0.400179	3350	0.367228	0.0220981	1.2348e-59		0.228	250	0.313363	0.096563	0.00134937		0.388225	3600	0.3645	0.0215	3.033e-64		Blood MS4A6A: 1.6e-16	Blood MS4A6A:4.5e-26; Testis MS4A6E: 4.0e-14
rs642426	11	60186574	G/A	MS4A6A	upstream_gene_variant	NA		A:7.682;C:7.326	NA	0.036692	3215	-0.350408	0.0610591	1.0426e-08		0.092593	243	NA	NA	NA		0.040619	3458	-0.350408	0.0610591	1.0426e-08
rs682739	11	60187563	A/G	MS4A6A	upstream_gene_variant	NA		G:7.928	NA	0.036692	3215	-0.350408	0.0610591	1.0426e-08		0.10124	242	NA	NA	NA		0.041209	3457	-0.350408	0.0610591	1.0426e-08
rs1834557	11	60187884	A/G	MS4A6A	upstream_gene_variant	NA		A:3.131	NA	0.400179	3350	0.367606	0.0220937	9.01123e-60		0.228916	249	0.30277	0.0966185	0.0019529		0.388333	3599	0.3644	0.0215	3.294e-64		Blood MS4A6A: 1.6e-16	Blood MS4A6A:4.5e-26; Testis MS4A6E: 4.0e-14
rs670925	11	60188299	A/G	MS4A6A	upstream_gene_variant	NA		G:2.341;T:1.948	NA	0.037313	3215	-0.359259	0.060574	3.33527e-09		0.103306	242	NA	NA	NA		0.041932	3457	-0.359259	0.060574	3.33527e-09
rs76170615	11	60188730	T/A	MS4A6A	upstream_gene_variant	NA		T:3.568	NA	0.057744	3350	0.289843	0.0480517	1.79842e-09		0.018	250	0.358236	0.325511	0.272255		0.0549847	3600	0.2913	0.0475	8.902e-10
rs2433240	11	60189350	G/A	MS4A6A	upstream_gene_variant	NA		A:2.447	NA	0.036381	3215	-0.3484	0.0612921	1.43231e-08		0.069959	243	NA	NA	NA		0.03874	3458	-0.3484	0.0612921	1.43231e-08
rs56201148	11	60189465	T/C	MS4A6A	upstream_gene_variant	NA		T:2.469	NA	0.40003	3350	0.368081	0.0220867	5.96272e-60		0.228	250	0.313363	0.096563	0.00134937		0.388087	3600	0.3654	0.0215	1.386e-64		Blood MS4A6A: 1.6e-16	Blood MS4A6A:4.5e-26; Testis MS4A6E: 4.0e-14
rs636147	11	60189619	C/T	MS4A6A	upstream_gene_variant	NA		T:1.779	NA	0.438377	3350	0.30758	0.0220608	5.56008e-43		0.426	250	0.236431	0.0832852	0.00493518		0.437517	3600	0.3029	0.0213	8.596e-46		Blood MS4A6A: 6.4e-20; Stomach MS4A2: 8.9e-8	Blood MS4A6A:1.1e-20; Testis MS4A6E: 6.6e-13
rs1834549	11	60190040	T/C	MS4A4A	intron_variant	NA		T:1.124	NA	0.40003	3350	0.368081	0.0220867	5.96272e-60		0.228	250	0.313363	0.096563	0.00134937		0.388087	3600	0.3654	0.0215	1.386e-64		Blood MS4A6A: 1.6e-16	Blood MS4A6A:4.5e-26; Testis MS4A6E: 4.0e-14
rs675316	11	60190890	T/C	MS4A4A	intron_variant	NA		C:0.300	NA	0.037313	3215	-0.359259	0.060574	3.33527e-09		0.102881	243	NA	NA	NA		0.04192	3458	-0.359259	0.060574	3.33527e-09
rs2081545	11	60190907	A/C	MS4A4A	intron_variant	NA		A:0.840	NA	0.40003	3350	0.368081	0.0220867	5.96272e-60		0.228	250	0.313363	0.096563	0.00134937		0.388087	3600	0.3654	0.0215	1.386e-64		Blood MS4A6A: 1.6e-16	Blood MS4A6A:4.5e-26; Testis MS4A6E: 4.0e-14
rs201079989	11	60191214	GA/G			NA		T:4.727	NA	0.41704	3350	0.287305	0.0222727	3.48885e-37		0.396	250	0.216272	0.0829699	0.00974408		0.415579	3600	0.2825	0.0215	2.098e-39
rs605820	11	60191875	A/G	MS4A4A	intron_variant	NA		C:0.557;G:0.644;T:0.521	NA	0.037313	3215	-0.359259	0.060574	3.33527e-09		0.102881	243	NA	NA	NA		0.04192	3458	-0.359259	0.060574	3.33527e-09
rs1834550	11	60192370	C/T	MS4A4A	intron_variant	NA		C:4.036	NA	0.399582	3350	0.369531	0.0221042	2.65267e-60		0.212	250	0.380319	0.102509	0.000260091		0.386559	3600	0.37	0.0216	9.81e-66		Blood MS4A6A: 1.1e-15	Blood MS4A6A:2.6e-27; Testis MS4A6E: 8.5e-14
rs1834551	11	60192496	A/G	MS4A4A	intron_variant	NA		A:0.193	NA	0.40003	3350	0.368081	0.0220867	5.96272e-60		0.228	250	0.313363	0.096563	0.00134937		0.388087	3600	0.3654	0.0215	1.386e-64		Blood MS4A6A: 1.6e-16	Blood MS4A6A:4.5e-26; Testis MS4A6E: 4.0e-14
rs590532	11	60192938	T/A	MS4A4A	intron_variant	NA		A:1.599;C:1.981;G:1.726	NA	0.037313	3215	-0.359259	0.060574	3.33527e-09		0.102881	243	NA	NA	NA		0.04192	3458	-0.359259	0.060574	3.33527e-09
rs684977	11	60193671	G/C	MS4A4A	intron_variant	NA		A:0.387;C:0.324;T:0.305	NA	0.037313	3215	-0.359259	0.060574	3.33527e-09		0.102881	243	NA	NA	NA		0.04192	3458	-0.359259	0.060574	3.33527e-09
rs10897011	11	60193954	A/G	MS4A4A	intron_variant	NA		A:0.431	NA	0.399881	3350	0.369125	0.0220761	2.53636e-60		0.226	250	0.314354	0.0969803	0.0013664		0.387809	3600	0.3664	0.0215	5.55e-65		Blood MS4A6A: 3.8e-16	Blood MS4A6A:1.1e-26; Testis MS4A6E: 4.0e-14
rs11230180	11	60194013	T/G	MS4A4A	intron_variant	NA		A:1.761;T:1.410	NA	0.399881	3350	0.369125	0.0220761	2.53636e-60		0.232	250	0.302688	0.0952393	0.00168643		0.388225	3600	0.3657	0.0215	7.367e-65		Blood MS4A6A: 2.3e-17	Blood MS4A6A:1.6e-25; Testis MS4A6E: 4.0e-14
rs653285	11	60194262	T/C	MS4A4A	intron_variant	NA		A:3.115;C:3.711	NA	0.037002	3215	-0.364023	0.0608074	2.38283e-09		0.088477	243	NA	NA	NA		0.040619	3458	-0.364023	0.0608074	2.38283e-09
rs7926729	11	60194313	T/C	MS4A4A	intron_variant	NA		T:1.195	NA	0.399731	3350	0.368467	0.02209	4.73089e-60		0.232	250	0.302688	0.0952393	0.00168643		0.388087	3600	0.3651	0.0215	1.441e-64		Blood MS4A6A: 2.3e-17	Blood MS4A6A:1.6e-25; Testis MS4A6E: 4.0e-14
rs7926344	11	60194693	A/G	MS4A4A	intron_variant	NA		A:4.498	NA	0.399731	3350	0.368467	0.02209	4.73089e-60		0.232	250	0.302688	0.0952393	0.00168643		0.388087	3600	0.3651	0.0215	1.441e-64		Blood MS4A6A: 2.3e-17	Blood MS4A6A:1.6e-25; Testis MS4A6E: 4.0e-14
rs7926354	11	60194716	A/G	MS4A4A	intron_variant	NA		A:1.032	NA	0.399881	3350	0.36935	0.0220906	2.56834e-60		0.294	250	0.22222	0.0856008	0.0100416		0.39253	3600	0.3602	0.0214	1.284e-63		Blood MS4A6A: 8.9e-18	Blood MS4A6A:6.7e-23; Testis MS4A6E: 2.4e-13
rs61901745	11	60195308	G/C	MS4A4A	intron_variant	NA		G:0.256	NA	0.0796777	3350	0.339472	0.0414887	3.92306e-16		0.0341365	249	0.438003	0.225073	0.0528779		0.0765278	3599	0.3427	0.0408	4.484e-17
rs654443	11	60195884	C/T	MS4A4A	intron_variant	NA		T:0.050	NA	0.037313	3215	-0.366244	0.0605688	1.64933e-09		0.102881	243	NA	NA	NA		0.04192	3458	-0.366244	0.0605688	1.64933e-09
rs7116190	11	60197519	A/G	MS4A4E	downstream_gene_variant	NA		A:2.529;C:2.171	NA	0.400328	3350	0.368191	0.0220676	4.41745e-60		0.232	250	0.302688	0.0952393	0.00168643		0.388642	3600	0.3649	0.0215	1.336e-64		Blood MS4A6A:1.8e-17	Blood MS4A6A:1.4e-25; Testis MS4A6E: 1.6e-14
rs625025	11	60197847	T/C	MS4A4E	downstream_gene_variant	NA		C:0.998	NA	0.037469	3215	-0.3626	0.0604558	2.22465e-09		0.102881	243	NA	NA	NA		0.042064	3458	-0.3626	0.0604558	2.22465e-09
rs11230183	11	60198252	T/C	MS4A4E	downstream_gene_variant	NA		T:0.379	NA	0.400328	3350	0.368191	0.0220676	4.41745e-60		0.232932	249	0.291895	0.0953176	0.00245994		0.38875	3599	0.3643	0.0215	2.079e-64		Blood MS4A6A:1.8e-17	Blood MS4A6A:1.4e-25; Testis MS4A6E: 1.6e-14
rs11230184	11	60198316	A/G	MS4A4E	downstream_gene_variant	NA		A:0.223	NA	0.400179	3350	0.367699	0.0220636	5.95328e-60		0.232932	249	0.291895	0.0953176	0.00245994		0.388611	3599	0.3638	0.0215	2.859e-64		Blood MS4A6A:1.8e-17	Blood MS4A6A:1.4e-25; Testis MS4A6E: 1.6e-14
rs2123314	11	60198822	C/T	MS4A4E	downstream_gene_variant	NA		C:1.297	NA	0.400627	3350	0.368597	0.0220751	3.63087e-60		0.294	250	0.22222	0.0856008	0.0100416		0.393224	3600	0.3595	0.0214	1.842e-63		Blood MS4A6A: 5.3e-18	Blood MS4A6A:4.5e-23; Testis MS4A6E: 1.0e-13
rs624233	11	60198926	T/C	MS4A4E	downstream_gene_variant	NA		A:2.971;C:3.528;G:3.164	NA	0.036847	3215	-0.363452	0.0609231	2.70237e-09		0.090535	243	NA	NA	NA		0.040619	3458	-0.363452	0.0609231	2.70237e-09
rs596788	11	60199367	T/C	MS4A4E	downstream_gene_variant	NA		C:0.743	NA	0.036847	3215	-0.363452	0.0609231	2.70237e-09		0.088843	242	NA	NA	NA		0.040486	3457	-0.363452	0.0609231	2.70237e-09
rs7933805	11	60200053	G/A	MS4A4E	downstream_gene_variant	NA		G:4.408	NA	0.400179	3350	0.368393	0.0220576	3.40996e-60		0.232932	249	0.291895	0.0953176	0.00245994		0.388611	3599	0.3645	0.0215	1.574e-64		Blood MS4A6A:1.8e-17	Blood MS4A6A:1.4e-25; Testis MS4A6E: 1.6e-14
rs28628869	11	60200334	G/A	MS4A4E	downstream_gene_variant	NA		G:1.046	NA	0.399284	3350	0.36707	0.0220783	1.09522e-59		0.218	250	0.363354	0.100326	0.000360339		0.386698	3600	0.3669	0.0216	6.283e-65		Blood MS4A6A:5.7e-17	Blood MS4A6A:7.7e-26; Testis MS4A6E: 3.3e-14
rs11230187	11	60200358	C/T	MS4A4E	downstream_gene_variant	NA		A:1.098;C:1.380	NA	0.399433	3350	0.365059	0.0220529	3.31527e-59		0.232	250	0.302688	0.0952393	0.00168643		0.387809	3600	0.3619	0.0215	1.16e-63		Blood MS4A6A:1.8e-17	Blood MS4A6A:1.4e-25; Testis MS4A6E: 1.6e-14
rs652303	11	60202574	T/C	MS4A4E	intron_variant,NMD_transcript_variant	NA		T:0.616	NA	0.396598	3350	-0.187778	0.0229861	4.36448e-16		0.37	250	-0.0855736	0.0860653	0.321132		0.394751	3600	-0.181	0.0222	3.666e-16		Blood MS4A6A:2.3e-17	Blood MS4A6A:9.0e-30; Testis MS4A6E: 2.9e-9
rs10897013	11	60203062	A/G	MS4A4E	intron_variant,NMD_transcript_variant	NA		A:1.590	NA	0.162787	3350	-0.230213	0.0302621	3.62088e-14		0.110442	249	-0.309863	0.13799	0.025692		0.159167	3599	-0.2339	0.0296	2.538e-15
rs666555	11	60203511	A/G	MS4A4E	intron_variant,NMD_transcript_variant	NA		A:2.099	NA	0.383169	3350	-0.181309	0.0231789	6.92134e-15		0.316	250	-0.084026	0.0924052	0.364136		0.378506	3600	-0.1756	0.0225	5.794e-15			Testis MS4A6E: 7.1e-33; Blood MS4A6A: 1.1e-9; Nerve MS4A7: 8.8e-8
rs11230188	11	60204188	C/T	MS4A4E	intron_variant,NMD_transcript_variant	NA		C:3.167	NA	0.127275	3350	-0.209293	0.0336007	5.28844e-10		0.138	250	-0.184302	0.123466	0.136883		0.12802	3600	-0.2076	0.0324	1.531e-10
rs670139	11	60204322	T/G	MS4A4E	intron_variant,NMD_transcript_variant	NA		A:3.751;C:3.323;T:3.183	NA	0.39615	3350	-0.187936	0.0230435	4.86868e-16		0.358	250	-0.0709517	0.0866523	0.413746		0.393502	3600	-0.1802	0.0223	5.86e-16			Testis MS4A6E: 4.3e-30; Blood MS4A6A: 4.5e-9
rs10631023	11	60204396	C/CTT	MS4A4E	intron_variant,NMD_transcript_variant	NA		TT:1.926;TTGGCGCTTCTCAGTTCTGCTCTT:-	NA	0.075404	3215	-0.318161	0.0430884	1.95178e-13		0.104938	243	NA	NA	NA		0.077479	3458	-0.318161	0.0430884	1.95178e-13
rs680699	11	60204504	C/A	MS4A4E	intron_variant,NMD_transcript_variant	NA		A:1.456;G:1.576;T:1.902	NA	0.075404	3215	-0.318161	0.0430884	1.95178e-13		0.104938	243	NA	NA	NA		0.077479	3458	-0.318161	0.0430884	1.95178e-13
rs599862	11	60205415	A/G	MS4A4E	intron_variant,NMD_transcript_variant	NA		A:0.688;C:0.575	NA	0.394808	3350	-0.191181	0.023066	1.64566e-16		0.321285	249	-0.0415005	0.0894659	0.643184		0.389722	3599	-0.1819	0.0223	3.895e-16			Testis MS4A6E: 6.0e-29; Blood MS4A6A: 1.5e-8
rs588084	11	60205586	T/C	MS4A4E	intron_variant,NMD_transcript_variant	NA		T:0.212	NA	0.395106	3350	-0.189601	0.0230458	2.72066e-16		0.32	250	-0.0253225	0.0893105	0.777024		0.389892	3600	-0.1793	0.0223	9.203e-16			Testis MS4A6E: 6.0e-29; Blood MS4A6A: 1.5e-8
rs590351	11	60206110	T/G	MS4A4E	intron_variant,NMD_transcript_variant	NA		A:0.308;C:0.390;G:0.335	NA	0.075404	3215	-0.318161	0.0430884	1.95178e-13		0.104938	243	NA	NA	NA		0.077479	3458	-0.318161	0.0430884	1.95178e-13
rs668287	11	60207156	T/G	MS4A4E	intron_variant,NMD_transcript_variant	NA		C:1.163;T:1.097	NA	0.395106	3350	-0.189601	0.0230458	2.72066e-16		0.322	250	-0.039479	0.0897965	0.660606		0.390031	3600	-0.1803	0.0223	6.574e-16			Testis MS4A6E: 4.5e-29; Blood MS4A6A: 1.5e-8
rs75053690	11	60207205	C/T	MS4A4E	intron_variant,NMD_transcript_variant	NA		C:9.325	NA	0.127574	3350	-0.207897	0.0335788	6.69579e-10		0.178	250	-0.228306	0.111598	0.0419201		0.131075	3600	-0.2096	0.0322	7.115e-11
rs7929589	11	60207605	T/C	MS4A4E	intron_variant,NMD_transcript_variant	NA		T:1.881	NA	0.40197	3350	0.369203	0.0220224	1.27734e-60		0.314	250	0.231575	0.0885578	0.00951636		0.395862	3600	0.3612	0.0214	4.466e-64		Blood MS4A6A: 6.6e-18	Blood MS4A6A:1.4e-24; Testis MS4A6E: 5.4e-13
rs10897016	11	60207635	C/T	MS4A4E	intron_variant,NMD_transcript_variant	NA		C:5.353	NA	0.128171	3350	-0.206961	0.0335367	7.59568e-10		0.212	250	-0.170179	0.102981	0.0997962		0.133991	3600	-0.2034	0.0319	1.776e-10
rs7928895	11	60207692	A/G	MS4A4E	intron_variant,NMD_transcript_variant	NA		A:1.382	NA	0.401671	3350	0.369746	0.022037	1.03559e-60		0.292	250	0.212811	0.092285	0.0220036		0.394057	3600	0.3613	0.0214	9.611e-64		Blood MS4A6A:2.8e-17	Blood MS4A6A:1.4e-24; Testis MS4A6E: 3.0e-13
rs12422193	11	60208072	G/C	MS4A4E	intron_variant,NMD_transcript_variant	NA		G:0.157	NA	0.12832	3350	-0.20742	0.0334813	6.53936e-10		0.212	250	-0.170179	0.102981	0.0997962		0.134129	3600	-0.2039	0.0318	1.529e-10
rs11230192	11	60208236	T/A	MS4A4E	downstream_gene_variant	NA		T:1.282	NA	0.12832	3350	-0.20742	0.0334813	6.53936e-10		0.212	250	-0.170179	0.102981	0.0997962		0.134129	3600	-0.2039	0.0318	1.529e-10
rs673141	11	60208237	T/C	MS4A4E	downstream_gene_variant	NA		G:1.365;T:1.657	NA	0.395106	3350	-0.189601	0.0230458	2.72066e-16		0.32	250	-0.0341437	0.0904429	0.706139		0.389892	3600	-0.1801	0.0223	7.287e-16			Testis MS4A6E: 6.0e-29; Blood MS4A6A: 1.5e-8
rs7932740	11	60208638	A/G	MS4A4E	downstream_gene_variant	NA		A:9.869	NA	0.401671	3350	0.369746	0.022037	1.03559e-60		0.292	250	0.212811	0.092285	0.0220036		0.394057	3600	0.3613	0.0214	9.611e-64		Blood MS4A6A:2.8e-17	Blood MS4A6A:1.4e-24; Testis MS4A6E: 3.0e-13
rs674971	11	60208640	C/A	MS4A4E	missense_variant	p.A146S		A:15.15;G:22.8;T:19.70	-	0.075404	3215	-0.318161	0.0430884	1.95178e-13		0.104938	243	-0.02	0.134	0.881		0.077479	3458	-0.3182	0.0431	1.537e-13
rs675452	11	60208767	G/A	MS4A4E	downstream_gene_variant	NA		A:0.267;C:0.224	NA	0.075715	3215	-0.315803	0.0429206	2.36553e-13		0.109053	243	NA	NA	NA		0.078057	3458	-0.315803	0.0429206	2.36553e-13
rs589688	11	60209029	A/G	MS4A4E	downstream_gene_variant	NA		C:0.468;G:0.543;T:0.438	NA	0.075715	3215	-0.315803	0.0429206	2.36553e-13		0.109053	243	NA	NA	NA		0.078057	3458	-0.315803	0.0429206	2.36553e-13
rs592364	11	60209622	C/A	MS4A4E	downstream_gene_variant	NA		A:0.040;G:0.044;T:0.055	NA	0.074008	3350	-0.310983	0.042733	4.22781e-13		0.11	250	-0.000697498	0.130595	0.995743		0.076507	3600	-0.281	0.0406	4.576e-12
rs582407	11	60209757	G/C	MS4A4E	downstream_gene_variant	NA		A:0.031;C:0.026;T:0.024	NA	0.075715	3215	-0.315803	0.0429206	2.36553e-13		0.109053	243	NA	NA	NA		0.078057	3458	-0.315803	0.0429206	2.36553e-13
rs604085	11	60209928	A/G	MS4A4E	downstream_gene_variant	NA		A:0.459	NA	0.395106	3350	-0.189601	0.0230458	2.72066e-16		0.356	250	-0.0756943	0.0875539	0.388193		0.392391	3600	-0.1822	0.0223	2.929e-16			Testis MS4A6E: 1.7e-29; Blood MS4A6A: 5.8e-9
rs11230193	11	60210173	C/T	MS4A4E	downstream_gene_variant	NA		C:4.113	NA	0.12832	3350	-0.20742	0.0334813	6.53936e-10		0.21	250	-0.152615	0.103401	0.141331		0.133991	3600	-0.2022	0.0319	2.174e-10
rs595014	11	60210292	A/G	MS4A4E	downstream_gene_variant	NA		G:0.261	NA	0.075715	3215	-0.320983	0.0430215	1.10144e-13		0.104938	243	NA	NA	NA		0.077768	3458	-0.320983	0.0430215	1.10144e-13
rs607639	11	60210699	A/G	MS4A4E	downstream_gene_variant	NA		G:0.069;T:0.056	NA	0.075404	3215	-0.318161	0.0430884	1.95178e-13		0.104938	243	NA	NA	NA		0.077479	3458	-0.318161	0.0430884	1.95178e-13
rs764859	11	60210782	G/C	MS4A4E	downstream_gene_variant	NA		G:2.479;T:2.930	NA	0.40182	3350	0.369954	0.0220406	9.32438e-61		0.292	250	0.212811	0.092285	0.0220036		0.394196	3600	0.3615	0.0214	8.617e-64		Blood MS4A6A:5.5e-17	Blood MS4A6A:2.3e-24; Testis MS4A6E: 2.8e-13
rs4939319	11	60211225	C/T	MS4A4E	downstream_gene_variant	NA		C:2.785	NA	0.12832	3350	-0.20742	0.0334813	6.53936e-10		0.212	250	-0.170179	0.102981	0.0997962		0.134129	3600	-0.2039	0.0318	1.529e-10
rs1285231	11	60211935	C/T	MS4A4E	downstream_gene_variant	NA		C:3.290;G:2.933	NA	0.395106	3350	-0.189601	0.0230458	2.72066e-16		0.322	250	-0.039479	0.0897965	0.660606		0.390031	3600	-0.1803	0.0223	6.574e-16			Testis MS4A6E: 6.0e-29; Blood MS4A6A: 1.5e-8
rs1151119	11	60212459	A/G	MS4A4E	downstream_gene_variant	NA		A:0.697	NA	0.395106	3350	-0.189601	0.0230458	2.72066e-16		0.322	250	-0.039479	0.0897965	0.660606		0.390031	3600	-0.1803	0.0223	6.574e-16			Testis MS4A6E: 6.0e-29; Blood MS4A6A: 1.5e-8
rs626011	11	60212545	A/G	MS4A4E	downstream_gene_variant	NA		A:0.889	NA	0.395106	3350	-0.189601	0.0230458	2.72066e-16		0.356	250	-0.0756943	0.0875539	0.388193		0.392391	3600	-0.1822	0.0223	2.929e-16			Testis MS4A6E: 1.7e-29; Blood MS4A6A: 5.8e-8
rs626023	11	60212557	G/C	MS4A4E	downstream_gene_variant	NA		A:1.905;C:1.618	NA	0.075404	3215	-0.318161	0.0430884	1.95178e-13		0.104938	243	NA	NA	NA		0.077479	3458	-0.318161	0.0430884	1.95178e-13
rs636988	11	60212691	T/G	MS4A4E	downstream_gene_variant	NA		G:1.508	NA	0.075404	3215	-0.318161	0.0430884	1.95178e-13		0.104938	243	NA	NA	NA		0.077479	3458	-0.318161	0.0430884	1.95178e-13
rs11230194	11	60212842	G/C	MS4A4E	downstream_gene_variant	NA		G:1.032	NA	0.401522	3350	0.36891	0.0220517	2.21517e-60		0.292	250	0.212811	0.092285	0.0220036		0.393918	3600	0.3605	0.0214	2.162e-63		Blood MS4A6A:2.0e-17	Blood MS4A6A:1.4e-24; Testis MS4A6E: 3.0e-13
rs7929057	11	60213125	T/C	MS4A4E	missense_variant	p.G77D		T:5.879	-	0.127574	3350	-0.207897	0.0335788	6.69579e-10		0.176	250	-0.208052	0.112193	0.064965		0.130936	3600	-0.2079	0.0322	1.026e-10
rs1426253	11	60213745	C/A	MS4A4E	intron_variant	NA		C:3.505	NA	0.40182	3350	0.369399	0.0220314	1.23667e-60		0.318	250	0.22814	0.0875811	0.00979182		0.396001	3600	0.361	0.0214	4.829e-64		Blood MS4A6A:6.6e-18	Blood MS4A6A:1.4e-24; Testis MS4A6E: 5.4e-13
rs7932904	11	60214051	T/C	MS4A4E	intron_variant	NA		T:0.737	NA	0.127723	3350	-0.207487	0.0335674	7.13439e-10		0.18	250	-0.226888	0.1116	0.0432004		0.131352	3600	-0.2091	0.0321	7.778e-11
rs603568	11	60214146	C/T	MS4A4E	intron_variant	NA		C:4.024	NA	0.395106	3350	-0.189601	0.0230458	2.72066e-16		0.32	250	-0.0374458	0.0905052	0.67945		0.389892	3600	-0.1803	0.0223	6.758e-16			Testis MS4A6E: 6.0e-29; Blood MS4A6A: 1.5e-8
rs670854	11	60214296	C/T	MS4A4E	intron_variant	NA		C:0.780	NA	0.395106	3350	-0.189601	0.0230458	2.72066e-16		0.322	250	-0.039479	0.0897965	0.660606		0.390031	3600	-0.1803	0.0223	6.574e-16			Testis MS4A6E: 6.0e-29; Blood MS4A6A: 1.5e-8
rs4939320	11	60214328	C/T	MS4A4E	intron_variant	NA		A:8.927;C:9.507	NA	0.40197	3350	0.369203	0.0220224	1.27734e-60		0.315261	249	0.222838	0.0885078	0.0124986		0.395972	3599	0.3607	0.0214	6.671e-64		Blood MS4A6A:6.6e-18	Blood MS4A6A:1.4e-24; Testis MS4A6E: 5.4e-13
rs11603507	11	60214997	A/T	MS4A4E	intron_variant	NA		A:1.085;G:1.176	NA	0.401671	3350	0.369746	0.022037	1.03559e-60		0.293173	249	0.202738	0.0922779	0.0290247		0.394167	3599	0.3607	0.0214	1.475e-63		Blood MS4A6A:2.8e-17	Blood MS4A6A:1.4e-24; Testis MS4A6E: 3.0e-13
rs1426252	11	60216313	A/T	MS4A4E	intron_variant	NA		C:0.918;G:1.058;T:0.861	NA	0.075715	3215	-0.315803	0.0429206	2.36553e-13		0.109053	243	NA	NA	NA		0.078057	3458	-0.315803	0.0429206	2.36553e-13
rs650777	11	60216381	G/A	MS4A4E	intron_variant	NA		A:0.436	NA	0.072917	3215	-0.313096	0.0435877	8.44383e-13		0.078189	243	NA	NA	NA		0.073287	3458	-0.313096	0.0435877	8.44383e-13
rs56273223	11	60217203	C/A	MS4A4E	intron_variant	NA		C:7.194	NA	0.40182	3350	0.369523	0.0220295	1.10812e-60		0.292	250	0.212811	0.092285	0.0220036		0.394196	3600	0.3611	0.0214	1.031e-63		Blood MS4A6A:2.8e-17	Blood MS4A6A:1.4e-24; Testis MS4A6E: 3.0e-13
rs594414	11	60218427	T/C	MS4A4E	intron_variant	NA		A:2.811;C:3.185;G:3.000	NA	0.075249	3215	-0.320408	0.043223	1.57471e-13		0.104938	243	NA	NA	NA		0.077334	3458	-0.320408	0.043223	1.57471e-13
rs1820428	11	60218860	T/A	MS4A4E	intron_variant	NA		T:5.681	NA	0.40182	3350	0.369926	0.0220406	9.51754e-61		0.29	250	0.232761	0.0934455	0.013453		0.394057	3600	0.3627	0.0215	3.967e-64		Blood MS4A6A:2.8e-17	Blood MS4A6A:1.4e-24; Testis MS4A6E: 3.0e-13
rs4492839	11	60218926	A/T	MS4A4E	intron_variant	NA		A:5.491	NA	0.40182	3350	0.369926	0.0220406	9.51754e-61		0.29	250	0.232761	0.0934455	0.013453		0.394057	3600	0.3627	0.0215	3.967e-64		Blood MS4A6A:2.8e-17	Blood MS4A6A:1.4e-24; Testis MS4A6E: 3.0e-13
rs688460	11	60219237	T/C	MS4A4E	intron_variant	NA		T:2.028	NA	0.394957	3350	-0.189985	0.0230549	2.43837e-16		0.356	250	-0.0756943	0.0875539	0.388193		0.392252	3600	-0.1826	0.0223	2.633e-16			Testis MS4A6E: 1.7e-29; Blood MS4A6A: 5.8e-9
rs56357056	11	60219344	G/A	MS4A4E	intron_variant	NA		G:4.034	NA	0.401671	3350	0.369607	0.0220367	1.13665e-60		0.284	250	0.239672	0.0947911	0.0121312		0.393502	3600	0.3629	0.0215	3.848e-64		Blood MS4A6A: 4.5e-16	Blood MS4A6A:1.0e-25; Testis MS4A6E: 3.0e-13
rs12363802	11	60219896	A/G	MS4A4E	intron_variant	NA		A:8.901	NA	0.127275	3350	-0.209293	0.0336007	5.28844e-10		0.1	250	-0.380008	0.143109	0.00847831		0.125382	3600	-0.2182	0.0327	2.543e-11
rs77732321	11	60219962	TG/T	MS4A4E	intron_variant	NA		GG:1.028	NA	0.12832	3350	-0.20742	0.0334813	6.53936e-10		0.212	250	-0.170179	0.102981	0.0997962		0.134129	3600	-0.2039	0.0318	1.529e-10
rs673573	11	60220162	T/G	MS4A4E	intron_variant	NA		G:7.540	NA	0.075249	3215	-0.320408	0.043223	1.57471e-13		0.106996	243	NA	NA	NA		0.077479	3458	-0.320408	0.043223	1.57471e-13
rs11230196	11	60220406	T/A	MS4A4E	intron_variant	NA		C:8.197;T:8.071	NA	0.128171	3350	-0.208098	0.0334913	5.82523e-10		0.212	250	-0.170179	0.102981	0.0997962		0.133991	3600	-0.2045	0.0318	1.363e-10
rs672218	11	60220483	T/C	MS4A4E	intron_variant	NA		A:2.131;C:2.605;G:2.290	NA	0.07556	3215	-0.318019	0.0430537	1.91382e-13		0.109053	243	NA	NA	NA		0.077913	3458	-0.318019	0.0430537	1.91382e-13
rs4497428	11	60220493	C/T	MS4A4E	intron_variant	NA		C:3.589	NA	0.128171	3350	-0.208098	0.0334913	5.82523e-10		0.212	250	-0.170179	0.102981	0.0997962		0.133991	3600	-0.2045	0.0318	1.363e-10
rs2868099	11	60220720	A/G	MS4A4E	intron_variant	NA		A:2.269	NA	0.0881826	3350	0.286796	0.0400474	9.7881e-13		0.042	250	0.21054	0.216479	0.331796		0.0849764	3600	0.2843	0.0394	5.243e-13			Adipose MS4A4A: 3.3e-9
rs11230197	11	60220880	T/G	MS4A4E	intron_variant	NA		T:0.234	NA	0.128171	3350	-0.208098	0.0334913	5.82523e-10		0.212	250	-0.170179	0.102981	0.0997962		0.133991	3600	-0.2045	0.0318	1.363e-10
rs11230198	11	60221106	C/T	MS4A4E	intron_variant	NA		C:5.326	NA	0.127425	3350	-0.208581	0.033589	5.96238e-10		0.178	250	-0.228306	0.111598	0.0419201		0.130936	3600	-0.2102	0.0322	6.322e-11
rs35712576	11	60221257	A/AT	MS4A4E	intron_variant	NA		T:1.546	NA	0.075249	3215	-0.320408	0.043223	1.57471e-13		0.104938	243	NA	NA	NA		0.077334	3458	-0.320408	0.043223	1.57471e-13
rs2081546	11	60221365	A/T	MS4A4E	intron_variant	NA		T:3.814	NA	0.07556	3215	-0.318019	0.0430537	1.91382e-13		0.109053	243	NA	NA	NA		0.077913	3458	-0.318019	0.0430537	1.91382e-13
rs584469	11	60221389	C/T	MS4A4E	intron_variant	NA		C:5.833;G:5.489	NA	0.394658	3350	-0.188572	0.0230783	4.30085e-16		0.356	250	-0.0756943	0.0875539	0.388193		0.391974	3600	-0.1812	0.0223	4.606e-16			Testis MS4A6E: 1.4e-29; Blood MS4A6A: 1.3e-8
rs657928	11	60221433	A/G	MS4A4E	intron_variant	NA		A:3.523	NA	0.394808	3350	-0.189797	0.0230655	2.68777e-16		0.32	250	-0.0341437	0.0904429	0.706139		0.389614	3600	-0.1803	0.0224	7.223e-16			Testis MS4A6E: 5.1e-29; Blood MS4A6A: 3.2e-8
rs3038672	11	60221457	C/CAG	MS4A4E	intron_variant	NA		AG:2.714	NA	0.394808	3350	-0.189797	0.0230655	2.68777e-16		0.32	250	-0.0341437	0.0904429	0.706139		0.389614	3600	-0.1803	0.0224	7.223e-16
rs11518558	11	60221576	A/G	MS4A4E	intron_variant	NA		A:2.254;T:1.826	NA	0.12832	3350	-0.20558	0.0334313	8.70715e-10		0.18	250	-0.215329	0.111351	0.0543733		0.131908	3600	-0.2064	0.032	1.151e-10
rs2081547	11	60221957	T/C	MS4A4E	intron_variant	NA		T:1.647	NA	0.401224	3350	0.369008	0.0220926	3.34161e-60		0.274	250	0.274686	0.0968266	0.00496392		0.392391	3600	0.3643	0.0215	3.468e-64		Blood MS4A6A: 4.4e-15	Blood MS4A6A:4.6e-25; Testis MS4A6E: 5.1e-13
rs612738	11	60223118	T/G	MS4A4E	intron_variant	NA		A:3.841;T:3.271	NA	0.394658	3350	-0.189944	0.0230759	2.63022e-16		0.34	250	-0.0567856	0.0888905	0.523574		0.390864	3600	-0.1815	0.0223	4.375e-16			Testis MS4A6E: 1.2e-28; Blood MS4A6A: 2.6e-8
rs613548	11	60223239	G/C	MS4A4E	intron_variant	NA		C:0.850	NA	0.075249	3215	-0.320408	0.043223	1.57471e-13		0.104938	243	NA	NA	NA		0.077334	3458	-0.320408	0.043223	1.57471e-13
rs613629	11	60223297	C/T	MS4A4E	intron_variant	NA		T:0.869	NA	0.075249	3215	-0.320408	0.043223	1.57471e-13		0.109504	242	NA	NA	NA		0.077646	3457	-0.320408	0.043223	1.57471e-13
rs1869200	11	60223807	A/G	MS4A4E	intron_variant	NA		A:3.181	NA	0.127872	3350	-0.208705	0.0335083	5.30126e-10		0.18	250	-0.226888	0.1116	0.0432004		0.131491	3600	-0.2102	0.0321	5.753e-11
rs5792175	11	60223856	G/GT	MS4A4E	intron_variant	NA		-:1.294	NA	0.12832	3350	-0.207381	0.03348	6.57757e-10		0.208	250	-0.185934	0.102733	0.0716252		0.133852	3600	-0.2053	0.0318	1.118e-10
rs11826180	11	60223860	C/T	MS4A4E	intron_variant	NA		C:2.472;G:2.168	NA	0.402119	3350	0.367627	0.0220474	5.17824e-60		0.318	250	0.22814	0.0875811	0.00979182		0.396279	3600	0.3593	0.0214	2.212e-63		Blood MS4A6A: 1.1e-17	Blood MS4A6A:1.2e-23; Testis MS4A6E: 5.5e-13
rs620612	11	60224374	T/C	MS4A4E	intron_variant	NA		T:3.208	NA	0.394808	3350	-0.189797	0.0230655	2.68777e-16		0.355422	249	-0.0767872	0.0872244	0.379602		0.392083	3599	-0.1824	0.0223	2.833e-16			Testis MS4A6E: 1.4e-29; Blood MS4A6A: 2.6e-8
rs1349667	11	60225873	A/T	MS4A4E	intron_variant	NA		A:2.575	NA	0.399731	3350	0.367844	0.0221309	1.17475e-59		0.293173	249	0.182943	0.0918683	0.0476347		0.392361	3599	0.3577	0.0215	4.563e-62
rs1834555	11	60226501	C/T	MS4A4E	intron_variant	NA		C:2.019	NA	0.128469	3350	-0.208632	0.0334227	4.85938e-10		0.214	250	-0.183258	0.101389	0.0720016		0.134407	3600	-0.2061	0.0317	8.342e-11
rs673996	11	60226679	A/C	MS4A4E	intron_variant	NA		A:0.591;G:0.643;T:0.787	NA	0.394658	3350	-0.189317	0.0230762	3.28703e-16		0.354	250	-0.0618716	0.0871736	0.47858		0.391836	3600	-0.181	0.0223	4.961e-16			Testis MS4A6E: 1.4e-29; Blood MS4A6A: 1.3e-8
chr11:60227128	11	60227128	TA/T	NA	NA	NA		NA	NA	0.075249	3215	-0.320408	0.043223	1.57471e-13		0.109504	242	NA	NA	NA		0.077646	3457	-0.320408	0.043223	1.57471e-13
rs11601689	11	60228793	C/G	MS4A4E	intron_variant	NA		C:4.865	NA	0.40197	3350	0.367699	0.0220691	6.34732e-60		0.29	250	0.232761	0.0934455	0.013453		0.394196	3600	0.3606	0.0215	3.002e-63		Blood MS4A6A: 4.5e-17	Blood MS4A6A:1.2e-23; Testis MS4A6E: 3.0e-13
rs73485316	11	60228818	A/G	MS4A4E	intron_variant	NA		A:1.379	NA	0.128469	3350	-0.208632	0.0334227	4.85938e-10		0.210843	249	-0.157481	0.103018	0.127733		0.134167	3599	-0.2038	0.0318	1.462e-10
rs610352	11	60229495	G/C	MS4A4E	intron_variant	NA		A:0.926;C:0.777	NA	0.476873	3350	0.273928	0.0221652	2.46103e-34		0.434	250	0.16421	0.080349	0.0421272		0.473896	3600	0.2662	0.0214	1.282e-35		Blood MS4A6A: 9.8e-16	Blood MS4A6A:7.2e-16; Testis MS4A6E: 9.1e-17
rs11230201	11	60229521	G/C	MS4A4E	intron_variant	NA		G:1.558;T:1.881	NA	0.40197	3350	0.367699	0.0220691	6.34732e-60		0.29	250	0.232761	0.0934455	0.013453		0.394196	3600	0.3606	0.0215	3.002e-63		Blood MS4A6A: 4.5e-17	Blood MS4A6A:1.2e-23; Testis MS4A6E: 3.0e-13
rs11230202	11	60229750	G/A	MS4A4E	intron_variant	NA		G:6.012	NA	0.127574	3350	-0.209561	0.0335294	4.62445e-10		0.176	250	-0.208052	0.112193	0.064965		0.130936	3600	-0.2094	0.0321	7.061e-11
rs11230203	11	60229823	A/G	MS4A4E	intron_variant	NA		A:2.151;C:1.836	NA	0.128469	3350	-0.208632	0.0334227	4.85938e-10		0.212	250	-0.170179	0.102981	0.0997962		0.134268	3600	-0.205	0.0318	1.137e-10
rs600550	11	60230193	T/C	MS4A4E	upstream_gene_variant	NA		T:0.038	NA	0.394509	3350	-0.189468	0.0230869	3.21496e-16		0.358	250	-0.0734786	0.0869869	0.399155		0.391974	3600	-0.1818	0.0223	3.675e-16			Testis MS4A6E: 1.4e-29; Blood MS4A6A: 1.3e-8
rs80340466	11	60231071	C/T	MS4A4E	upstream_gene_variant	NA		C:1.573	NA	0.126977	3350	-0.212959	0.0335699	2.54545e-10		0.0983936	249	-0.353172	0.144367	0.0151882		0.125	3599	-0.2202	0.0327	1.662e-11
rs2015475	11	60231490	C/A	MS4A4E	upstream_gene_variant	NA		C:2.061	NA	0.40197	3350	0.36586	0.0220608	2.08032e-59		0.291165	249	0.22233	0.0934653	0.0181965		0.394306	3599	0.3583	0.0215	1.627e-62		Blood MS4A6A: 4.5e-17	Blood MS4A6A:1.2e-23; Testis MS4A6E: 3.0e-13
rs641829	11	60231602	T/C	MS4A4E	upstream_gene_variant	NA		A:1.542;C:1.914;G:1.666	NA	0.075249	3215	-0.320408	0.043223	1.57471e-13		0.105372	242	NA	NA	NA		0.077357	3457	-0.320408	0.043223	1.57471e-13
rs112600796	11	60231969	T/TTAAAGA	MS4A4E	upstream_gene_variant	NA		TAAAG:5.155;TAAAGATAAAGATAAAG:-	NA	0.394658	3350	-0.189317	0.0230762	3.28703e-16		0.321285	249	-0.0415005	0.0894659	0.643184		0.389583	3599	-0.1801	0.0223	7.639e-16			Testis MS4A6E: 5.1e-29; Blood MS4A6A: 2.9e-8
rs585540	11	60232605	T/C	MS4A4E	upstream_gene_variant	NA		A:1.844;C:2.270;G:1.986	NA	0.075249	3215	-0.320408	0.043223	1.57471e-13		0.104938	243	NA	NA	NA		0.077334	3458	-0.320408	0.043223	1.57471e-13
rs668095	11	60232827	T/C	MS4A4E	upstream_gene_variant	NA		A:0.631;C:0.797	NA	0.074627	3215	-0.318876	0.0433607	2.43309e-13		0.092593	243	NA	NA	NA		0.075889	3458	-0.318876	0.0433607	2.43309e-13
rs649234	11	60232837	T/A	MS4A4E	upstream_gene_variant	NA		A:1.425;C:1.774;G:1.541	NA	0.075249	3215	-0.320408	0.043223	1.57471e-13		0.104938	243	NA	NA	NA		0.077334	3458	-0.320408	0.043223	1.57471e-13
rs668134	11	60232853	C/T	MS4A4E	upstream_gene_variant	NA		A:0.650;G:0.706;T:0.864	NA	0.074157	3350	-0.305115	0.042709	1.10863e-12		0.11	250	-0.000697498	0.130595	0.995743		0.076645	3600	-0.2757	0.0406	1.107e-11
rs7936120	11	60233101	A/T	MS4A4E	upstream_gene_variant	NA		A:1.890;G:2.034	NA	0.402716	3350	0.367543	0.0220537	5.90947e-60		0.322	250	0.198186	0.0867623	0.0232733		0.397112	3600	0.3573	0.0214	1.021e-62		Blood MS4A6A: 1.4e-17	Blood MS4A6A:1.1e-22; Testis MS4A6E: 5.5e-13
rs661376	11	60233260	T/C	MS4A4E	upstream_gene_variant	NA		A:2.019;C:2.475;G:2.171	NA	0.075249	3215	-0.320408	0.043223	1.57471e-13		0.104938	243	NA	NA	NA		0.077334	3458	-0.320408	0.043223	1.57471e-13
rs662674	11	60233540	A/G	MS4A4E	upstream_gene_variant	NA		G:2.100;T:1.740	NA	0.075249	3215	-0.320408	0.043223	1.57471e-13		0.104938	243	NA	NA	NA		0.077334	3458	-0.320408	0.043223	1.57471e-13
rs1426251	11	60233665	T/G	MS4A4E	upstream_gene_variant	NA		T:3.006	NA	0.127574	3350	-0.209039	0.0335328	5.1229e-10		0.178	250	-0.226519	0.111588	0.0435182		0.131075	3600	-0.2105	0.0321	5.589e-11
rs1426250	11	60233852	G/A	MS4A4E	upstream_gene_variant	NA		G:4.242	NA	0.402119	3350	0.367753	0.0220579	5.35999e-60		0.29	250	0.232761	0.0934455	0.013453		0.394335	3600	0.3606	0.0215	2.504e-63		Blood MS4A6A: 4.5e-17	Blood MS4A6A:1.2e-23; Testis MS4A6E: 3.0e-13
rs7350544	11	60233896	T/C	MS4A4E	upstream_gene_variant	NA		T:0.467	NA	0.128171	3350	-0.208957	0.0334464	4.6994e-10		0.21	250	-0.16965	0.102903	0.100593		0.133852	3600	-0.2052	0.0318	1.11e-10
rs676309	11	60234100	C/T	MS4A4E	upstream_gene_variant	NA		A:3.369;C:3.936;G:3.568	NA	0.394658	3350	-0.189317	0.0230762	3.28703e-16		0.322	250	-0.039479	0.0897965	0.660606		0.389614	3600	-0.18	0.0223	7.932e-16			Testis MS4A6E: 5.1e-29; Blood MS4A6A: 3.2e-8
rs678384	11	60234719	G/T	MS4A4E	upstream_gene_variant	NA		G:2.711	NA	0.394509	3350	-0.189727	0.0230744	2.82902e-16		0.321285	249	-0.0415005	0.0894659	0.643184		0.389444	3599	-0.1805	0.0223	6.6e-16			Testis MS4A6E: 5.1e-29; Blood MS4A6A: 3.2e-8
rs1426249	11	60234788	A/C	MS4A4E	upstream_gene_variant	NA		A:0.412	NA	0.400929	3335	0.36132	0.0220045	2.6134e-58		0.313253	249	0.232666	0.0872408	0.00820319		0.39484	3584	0.3536	0.0213	1.077e-61
rs718376	11	60235462	A/G	MS4A4E	intron_variant,NMD_transcript_variant	NA		A:0.517;C:0.431	NA	0.394808	3350	0.363749	0.0221657	2.97058e-58		0.264	250	0.292378	0.100313	0.00391403		0.385726	3600	0.3604	0.0216	2.888e-62		Blood MS4A6A: 3.0e-15	Blood MS4A6A:1.4e-23; Testis MS4A6E: 3.2e-12
rs621965	11	60237355	A/G	MS4A4E	intron_variant,NMD_transcript_variant	NA		A:2.609	NA	0.391947	3215	-0.178473	0.0236493	5.79238e-14		0.32716	243	NA	NA	NA		0.387395	3458	-0.178473	0.0236493	5.79238e-14			Testis MS4A6E: 5.1e-29; Blood MS4A6A: 3.0e-8
rs633463	11	60237700	G/T	MS4A4E	intron_variant,NMD_transcript_variant	NA		A:3.081;G:3.276	NA	0.391947	3215	-0.178049	0.023651	6.6565e-14		0.326446	242	NA	NA	NA		0.387363	3457	-0.178049	0.023651	6.6565e-14			Testis MS4A6E: 5.1e-29; Blood MS4A6A: 3.0e-8
rs611267	11	60237795	A/G	MS4A4E	intron_variant,NMD_transcript_variant	NA		G:1.967;T:1.625	NA	0.479409	3350	0.274653	0.0221362	1.37414e-34		0.386	250	0.213006	0.085703	0.0136559		0.472924	3600	0.2708	0.0214	1.359e-36		Blood MS4A6A: 2.3e-13	Blood MS4A6A:2.3e-17; Testis MS4A6E: 1.4e-16
rs615405	11	60237841	A/G	MS4A4E	intron_variant,NMD_transcript_variant	NA		C:0.810;G:0.934;T:0.760	NA	0.075249	3215	-0.320408	0.043223	1.57471e-13		0.104938	243	NA	NA	NA		0.077334	3458	-0.320408	0.043223	1.57471e-13
rs72920867	11	60237951	C/T	MS4A4E	intron_variant,NMD_transcript_variant	NA		C:2.350	NA	0.404805	3350	0.367799	0.0220001	2.63668e-60		0.276	250	0.266509	0.0954674	0.0056872		0.395862	3600	0.3627	0.0214	3.317e-64		Blood MS4A6A: 4.4e-15	Blood MS4A6A:4.6e-25; Testis MS4A6E: 5.1e-13
rs650853	11	60239228	T/C	MS4A4E	intron_variant,NMD_transcript_variant	NA		A:0.593;C:0.750;G:0.645	NA	0.07556	3215	-0.325728	0.043245	6.46116e-14		0.104938	243	NA	NA	NA		0.077624	3458	-0.325728	0.043245	6.46116e-14
rs650926	11	60239281	G/C	MS4A4E	intron_variant,NMD_transcript_variant	NA		A:1.308;C:1.099;T:1.037	NA	0.075715	3215	-0.325753	0.0432026	6.085e-14		0.109053	243	NA	NA	NA		0.078057	3458	-0.325753	0.0432026	6.085e-14
rs650943	11	60239292	C/A	MS4A4E	intron_variant,NMD_transcript_variant	NA		C:2.834;G:3.167	NA	0.392102	3215	-0.178328	0.0236384	5.90856e-14		0.32716	243	NA	NA	NA		0.38754	3458	-0.178328	0.0236384	5.90856e-14			Testis MS4A6E: 5.1e-29; Blood MS4A6A: 3.0e-8
rs1834554	11	60240100	C/G	MS4A4E	intron_variant,NMD_transcript_variant	NA		C:1.039	NA	0.164531	3120	0.364622	0.0307881	1.12019e-31		0.139738	229	NA	NA	NA		0.162836	3349	0.364622	0.0307881	1.12019e-31
rs1019671	11	60240678	C/T	MS4A4E	intron_variant,NMD_transcript_variant	NA		C:2.715;G:2.391	NA	0.404058	3350	0.366221	0.0219796	6.28466e-60		0.316	250	0.228146	0.0874212	0.00965877		0.397945	3600	0.358	0.0213	2.642e-63		Blood MS4A6A: 5.1e-18	Blood MS4A6A:1.7e-23; Testis MS4A6E: 3.6e-13
rs11230212	11	60243514	T/C	MS4A4E	upstream_gene_variant	NA		T:1.070	NA	0.127723	3350	-0.213813	0.0335561	2.12528e-10		0.096	250	-0.329036	0.1471	0.0262612		0.125521	3600	-0.2195	0.0327	1.95e-11
rs611418	11	60243540	C/T	MS4A4E	upstream_gene_variant	NA		T:0.543	NA	0.40376	3350	0.361112	0.0221254	1.1542e-57		0.3	250	0.207543	0.0900302	0.0220469		0.396557	3600	0.3524	0.0215	1.922e-60		Blood MS4A6A: 7.7e-17	Blood MS4A6A:1.5e-19; Testis MS4A6E: 2.6e-14
rs627081	11	60244681	T/G	MS4A4E	upstream_gene_variant	NA		A:3.050;T:2.521	NA	0.391525	3350	-0.180015	0.0231061	8.83643e-15		0.324	250	-0.0558619	0.0901786	0.53623		0.386837	3600	-0.1724	0.0224	1.353e-14			Testis MS4A6E: 1.6e-30
rs603648	11	60245200	A/T	MS4A4E	upstream_gene_variant	NA		T:2.021	NA	0.404058	3350	0.361453	0.0221364	1.0326e-57		0.308	250	0.170461	0.0900218	0.0595445		0.39739	3600	0.3506	0.0215	8.623e-60		Blood MS4A6A: 9.4e-17	Blood MS4A6A:9.1e-19; Testis MS4A6E: 2.6e-14
rs2060873	11	60245322	T/G	MS4A4E	upstream_gene_variant	NA		T:0.963	NA	0.204267	3350	-0.277294	0.0276541	2.47544e-23		0.35	250	-0.0996904	0.0899138	0.268709		0.214385	3600	-0.2619	0.0264	3.763e-23
rs10709978	11	60245564	A/AG	MS4A4E	upstream_gene_variant	NA		-:0.303	NA	0.204118	3350	-0.27782	0.0276841	2.28497e-23		0.348	250	-0.0951244	0.0904672	0.294147		0.214107	3600	-0.2622	0.0265	4.008e-23
rs7127662	11	60245644	T/C	MS4A4E	upstream_gene_variant	NA		T:0.974	NA	0.204267	3350	-0.27703	0.0276568	2.74439e-23		0.35	250	-0.0996904	0.0899138	0.268709		0.214385	3600	-0.2617	0.0264	4.163e-23
rs600064	11	60245978	A/G	MS4A4E	upstream_gene_variant	NA		G:1.482;T:1.211	NA	0.403909	3350	0.360179	0.0221202	2.06206e-57		0.295181	249	0.218977	0.0926237	0.0189105		0.396389	3599	0.3526	0.0215	2.384e-60		Blood MS4A6A: 3.0e-17	Blood MS4A6A:2.9e-19; Testis MS4A6E: 3.7e-14
rs76676346	11	60246074	A/G	MS4A4E	upstream_gene_variant	NA		A:1.503	NA	0.0726649	3350	-0.295749	0.04309	7.98227e-12		0.0783133	249	-0.00218156	0.14688	0.988163		0.0730556	3599	-0.2725	0.0413	4.394e-11
rs654415	11	60246201	G/A	MS4A4E	upstream_gene_variant	NA		A:0.423	NA	0.404058	3350	0.361453	0.0221364	1.0326e-57		0.323293	249	0.169019	0.0891612	0.05927		0.398472	3599	0.3503	0.0215	9.227e-60		Blood MS4A6A: 5.1e-16	Blood MS4A6A:2.5e-18; Testis MS4A6E: 2.6e-14
rs655231	11	60246384	G/A	MS4A4E	upstream_gene_variant	NA		A:1.707;T:1.366	NA	0.404208	3350	0.360519	0.0221312	1.84635e-57		0.321285	249	0.174258	0.088965	0.0513646		0.398472	3599	0.3497	0.0215	1.344e-59		Blood MS4A6A: 5.1e-16	Blood MS4A6A:2.5e-18; Testis MS4A6E: 2.6e-14
rs140714863	11	60246896	A/ACCCAC	MS4A4E	upstream_gene_variant	NA		CCC:0.749;CCCACCCCACCCC:-	NA	0.391376	3350	-0.179147	0.0231198	1.225e-14		0.324	250	-0.0558619	0.0901786	0.53623		0.386698	3600	-0.1715	0.0224	1.863e-14			Testis MS4A6E: 1.6e-30
rs1820426	11	60246942	G/C	MS4A4E	upstream_gene_variant	NA		G:1.674;T:2.016	NA	0.204267	3350	-0.277294	0.0276541	2.47544e-23		0.35	250	-0.0996904	0.0899138	0.268709		0.214385	3600	-0.2619	0.0264	3.763e-23
rs75797217	11	60247263	A/T	MS4A4E	upstream_gene_variant	NA		A:0.989;C:1.246	NA	0.0717696	3350	-0.287296	0.0435282	4.76005e-11		0.04	250	0.134479	0.208729	0.520042		0.069564	3600	-0.2697	0.0426	2.456e-10
rs592894	11	60247423	G/A	MS4A4E	upstream_gene_variant	NA		C:4.054;G:4.400	NA	0.391376	3350	-0.179985	0.0231165	9.17115e-15		0.322	250	-0.0701472	0.0906352	0.439758		0.386559	3600	-0.1733	0.0224	1.028e-14		Blood MS4A6A: 8.2e-8	Blood MS4A6A:3.9e-30
rs3132886	11	60248914	T/A	MS4A4A	intron_variant	NA		A:1.888;G:2.033	NA	0.403433	3349	0.358346	0.0221094	6.40594e-57		0.298	250	0.231232	0.0905034	0.0112685		0.396111	3599	0.3512	0.0215	4.267e-60		Blood MS4A6A: 8.4e-17	Blood MS4A6A:9.2e-20; Testis MS4A6E: 3.1e-14
rs2509801	11	60249459	A/G	MS4A4A	intron_variant	NA		C:1.038;G:1.196;T:0.973	NA	0.404208	3350	0.361428	0.0221417	1.11534e-57		0.324	250	0.152334	0.0889384	0.0881018		0.398639	3600	0.3492	0.0215	2.103e-59		Blood MS4A6A: 9.4e-17	Blood MS4A6A:4.3e-18; Testis MS4A6E: 6.8e-14
rs57126530	11	60249599	T/C	MS4A4A	intron_variant	NA		T:1.244	NA	0.0725157	3350	-0.296219	0.0431221	7.67014e-12		0.078	250	-0.00319379	0.147427	0.982735		0.0728964	3600	-0.2731	0.0414	4.135e-11
rs6591558	11	60250180	C/A	MS4A4A	intron_variant	NA		C:1.189;G:1.368;T:1.115	NA	0.203969	3350	-0.278005	0.0276572	1.94313e-23		0.346	250	-0.118279	0.0895419	0.187843		0.213829	3600	-0.2641	0.0264	1.62e-23
rs7940303	11	60250426	A/C	MS4A4A	intron_variant	NA		A:5.048	NA	0.127723	3350	-0.213573	0.0335543	2.22077e-10		0.178	250	-0.184856	0.11138	0.0983449		0.131214	3600	-0.2112	0.0321	4.925e-11
rs142165292	11	60250447	T/TCTC	MS4A4A	intron_variant	NA		CT:1.081;CTCCTCCT:-	NA	0.391226	3350	-0.179041	0.0231321	1.31041e-14		0.324	250	-0.0558619	0.0901786	0.53623		0.386559	3600	-0.1714	0.0224	1.992e-14
rs10897019	11	60250548	G/T	MS4A4A	intron_variant	NA		G:1.732	NA	0.127872	3350	-0.213592	0.0335425	2.18112e-10		0.18	250	-0.204976	0.110828	0.0656739		0.131491	3600	-0.2129	0.0321	3.345e-11
chr11:60251176	11	60251176	T/TTG	NA	NA	NA		NA	NA	0.203969	3350	-0.278005	0.0276572	1.94313e-23		0.346	250	NA	NA	NA		0.213829	3600	-0.278005	0.0276572	1.94313e-23
chr11:60251443	11	60251443	T/TA	NA	NA	NA		NA	NA	0.426501	3346	-0.164649	0.0228128	6.53632e-13		0.35743	249	NA	NA	NA		0.421719	3595	-0.164649	0.0228128	6.53632e-13
rs636317	11	60251677	C/T	MS4A4A	intron_variant	NA		T:7.791	NA	0.404208	3350	0.362019	0.0221403	7.32274e-58		0.33	250	0.167907	0.0876764	0.056728		0.399056	3600	0.3504	0.0215	6.844e-60		Blood MS4A6A: 1.1e-16	Blood MS4A6A:2.2e-17; Testis MS4A6E: 1.1e-13
rs636341	11	60251688	A/C	MS4A4A	intron_variant	NA		C:0.654;T:0.613	NA	0.40376	3350	0.361849	0.0221382	8.03318e-58		0.288	250	0.238242	0.0937955	0.0117473		0.395723	3600	0.3553	0.0215	4.231e-61		Blood MS4A6A: 6.1e-16	Blood MS4A6A:5.2e-21; Testis MS4A6E:3.7e-14
rs61897943	11	60251913	C/T	MS4A4A	intron_variant	NA		C:5.086	NA	0.0798269	3350	0.333399	0.041451	1.2057e-15		0.038	250	0.38188	0.218957	0.0824864		0.0769231	3600	0.3351	0.0407	1.916e-16
rs73485360	11	60252074	T/C	MS4A4A	intron_variant	NA		G:1.125;T:1.374	NA	0.0752014	3350	-0.298813	0.0426716	3.02691e-12		0.14	250	0.0114842	0.117723	0.922373		0.0797001	3600	-0.2628	0.0401	5.745e-11
rs17154687	11	60252135	G/A	MS4A4A	intron_variant	NA		G:1.978	NA	0.127723	3350	-0.213795	0.0335535	2.12591e-10		0.18	250	-0.204976	0.110828	0.0656739		0.131352	3600	-0.2131	0.0321	3.26e-11
rs672399	11	60252639	T/G	MS4A4A	intron_variant	NA		A:2.066;C:2.530;G:2.221	NA	0.404954	3350	0.361076	0.0221406	1.40145e-57		0.294	250	0.231286	0.0924478	0.0130556		0.397251	3600	0.354	0.0215	9.49e-61		Blood MS4A6A: 3.0e-17	Blood MS4A6A:3.8e-18; Testis MS4A6E: 2.7e-14
rs675655	11	60253401	C/G	MS4A4A	intron_variant	NA		A:1.670;C:1.390;T:1.343	NA	0.390928	3350	-0.178903	0.0231247	1.34615e-14		0.324	250	-0.0558619	0.0901786	0.53623		0.386282	3600	-0.1713	0.0224	2.044e-14			Testis MS4A6E: 1.6e-30
rs4939327	11	60254011	T/A	MS4A4A	intron_variant	NA		T:4.230	NA	0.202925	3350	-0.277745	0.0277048	2.52578e-23		0.342	250	-0.137438	0.090231	0.129092		0.21258	3600	-0.2657	0.0265	1.118e-23
rs76608006	11	60254113	A/C	MS4A4A	intron_variant	NA		A:2.381;T:3.014	NA	0.0738585	3350	-0.300783	0.0429819	3.12916e-12		0.09	250	0.0106235	0.139762	0.939476		0.0749792	3600	-0.2739	0.0411	2.622e-11
rs1582763	11	60254475	A/G	MS4A4A	intron_variant	NA		A:3.444	NA	0.368845	3350	0.371078	0.0226096	2.8808e-58		0.244	250	0.356666	0.0987313	0.000372713		0.360178	3600	0.3704	0.022	2.256e-63		Blood MS4A6A: 6.9e-12	Blood MS4A6A:9.4e-18; Testis MS4A6E: 5.2e-13
rs10792258	11	60254847	T/C	MS4A4A	intron_variant	NA		T:4.137	NA	0.203074	3350	-0.27873	0.0276995	1.74704e-23		0.342	250	-0.137438	0.090231	0.129092		0.212719	3600	-0.2666	0.0265	7.764e-24
rs1562990	11	60255614	C/A	MS4A4A	intron_variant	NA		A:0.548;T:0.742	NA	0.407043	3350	0.358404	0.0220794	4.41073e-57		0.304	250	0.215789	0.0919196	0.0197481		0.399889	3600	0.3506	0.0215	5.858e-60		Blood MS4A6A: 3.8e-17	Blood MS4A6A:4.6e-20; Testis MS4A6E: 3.7e-14
rs7121656	11	60256535	C/T	MS4A4A	intron_variant	NA		A:1.393;G:1.509;T:1.825	NA	0.402716	3350	0.360394	0.0221673	3.00481e-57		0.338	250	0.17293	0.0869128	0.0478139		0.398223	3600	0.3489	0.0215	2.411e-59		Blood MS4A6A: 8.9e-17	Blood MS4A6A:1.7e-17; Testis MS4A6E: 3.0e-14
rs79683877	11	60256713	A/G	MS4A4A	intron_variant	NA		A:0.051	NA	0.0708744	3350	-0.285024	0.0438955	9.6526e-11		0.036	250	0.0492192	0.22073	0.823747		0.0684532	3600	-0.2723	0.0431	2.532e-10
rs79943321	11	60257651	T/C	MS4A4A	intron_variant	NA		T:3.437	NA	0.0705759	3350	-0.289274	0.0439252	5.24627e-11		0.0361446	249	0.0444326	0.219932	0.840074		0.0681944	3599	-0.2765	0.0431	1.376e-10
rs3844135	11	60257883	T/G	MS4A4A	intron_variant	NA		C:4.634;T:4.494	NA	0.128171	3350	-0.218775	0.0335092	7.63984e-11		0.14	250	-0.157501	0.122541	0.199987		0.128992	3600	-0.2145	0.0323	3.21e-11
rs6591559	11	60258092	A/G	MS4A4A	intron_variant	NA		G:0.951;T:0.774	NA	0.40197	3350	0.360092	0.0221705	3.82742e-57		0.304	250	0.222095	0.0893379	0.0136329		0.395168	3600	0.3521	0.0215	3.539e-60		Blood MS4A6A: 6.1e-17	Blood MS4A6A:1.1e-19; Testis MS4A6E: 6.6e-15
rs4938931	11	60259140	G/T	MS4A4A	intron_variant	NA		A:2.478;T:2.053	NA	0.403909	3350	0.357384	0.0221417	1.75788e-56		0.324	250	0.190593	0.0885667	0.0324457		0.398362	3600	0.3476	0.0215	6.892e-59		Blood MS4A6A: 6.3e-17	Blood MS4A6A:5.7e-19; Testis MS4A6E: 1.8e-14
rs1365247	11	60259836	T/C	MS4A4A	intron_variant	NA		T:2.839	NA	0.391674	3350	-0.176695	0.0231503	2.98852e-14		0.32	250	-0.0435467	0.0908266	0.632077		0.386698	3600	-0.1686	0.0224	5.714e-14			Testis MS4A6E: 4.2e-31
rs7942385	11	60260202	C/A	MS4A4A	intron_variant	NA		C:2.437	NA	0.20382	3350	-0.277046	0.0276285	2.4676e-23		0.376	250	-0.190503	0.088424	0.0322503		0.215773	3600	-0.2693	0.0264	1.721e-24
rs7927855	11	60260205	T/C	MS4A4A	intron_variant	NA		T:2.110	NA	0.203372	3350	-0.278448	0.0276901	1.86731e-23		0.346	250	-0.165714	0.0906143	0.0687322		0.213274	3600	-0.2688	0.0265	3.269e-24
rs7108663	11	60260669	C/T	MS4A4A	intron_variant	NA		G:7.867;T:8.263	NA	0.405103	3350	0.357636	0.0221489	1.60167e-56		0.349398	249	0.180308	0.0874534	0.0403646		0.40125	3599	0.3469	0.0215	9.833e-59		Blood MS4A6A: 9.6e-17	Blood MS4A6A:1.3e-17; Testis MS4A6E: 1.3e-14
rs1530915	11	60261444	G/A	MS4A4A	intron_variant	NA		G:3.666	NA	0.394061	3350	-0.176305	0.0231131	3.09491e-14		0.324	250	-0.0558619	0.0901786	0.53623		0.389197	3600	-0.1689	0.0224	4.597e-14			Testis MS4A6E: 1.6e-29
rs1530914	11	60261467	C/T	MS4A4A	intron_variant	NA		A:0.820;G:0.890;T:1.084	NA	0.40182	3350	0.36056	0.0221755	2.94097e-57		0.296	250	0.245148	0.0915465	0.00794622		0.394474	3600	0.3542	0.0216	1.114e-60		Blood MS4A6A: 3.7e-17	Blood MS4A6A:5.4e-20; Testis MS4A6E: 9.4e-15
rs11230219	11	60262255	G/A	MS4A4A	intron_variant	NA		G:1.499;T:1.225	NA	0.202925	3350	-0.278224	0.027668	1.86853e-23		0.332	250	-0.164586	0.0918918	0.0746012		0.211886	3600	-0.2688	0.0265	3.481e-24
rs1026256	11	60262458	T/A	MS4A4A	intron_variant	NA		A:2.002;C:2.456	NA	0.40182	3350	0.36056	0.0221755	2.94097e-57		0.297189	249	0.233211	0.0917156	0.0116609		0.394583	3599	0.3535	0.0216	1.863e-60		Blood MS4A6A: 5.8e-17	Blood MS4A6A:3.9e-20; Testis MS4A6E: 9.4e-15
rs1026255	11	60262476	G/A	MS4A4A	intron_variant	NA		A:1.696;C:1.435	NA	0.40182	3350	0.36056	0.0221755	2.94097e-57		0.297189	249	0.233211	0.0917156	0.0116609		0.394583	3599	0.3535	0.0216	1.863e-60		Blood MS4A6A: 3.7e-17	Blood MS4A6A:5.4e-20; Testis MS4A6E: 9.4e-15
rs1026254	11	60262984	T/C	MS4A4A	intron_variant	NA		A:0.668;C:0.842	NA	0.40182	3350	0.36056	0.0221755	2.94097e-57		0.291165	249	0.23998	0.0929139	0.0104245		0.394167	3599	0.3541	0.0216	1.499e-60		Blood MS4A6A: 9.2e-16	Blood MS4A6A:4.4e-21; Testis MS4A6E: 9.4e-15
rs1026253	11	60263083	G/A	MS4A4A	intron_variant	NA		A:3.529;T:2.967	NA	0.40197	3350	0.360549	0.0221797	3.10547e-57		0.297189	249	0.233211	0.0917156	0.0116609		0.394722	3599	0.3535	0.0216	1.975e-60		Blood MS4A6A: 3.7e-17	Blood MS4A6A:5.4e-20; Testis MS4A6E: 9.4e-15
rs1026252	11	60263086	C/T	MS4A4A	intron_variant	NA		A:3.067;T:3.758	NA	0.40197	3350	0.360549	0.0221797	3.10547e-57		0.297189	249	0.233211	0.0917156	0.0116609		0.394722	3599	0.3535	0.0216	1.975e-60		Blood MS4A6A: 3.7e-17	Blood MS4A6A:5.4e-20; Testis MS4A6E: 9.4e-15
rs78061252	11	60263761	G/A	MS4A4A	intron_variant	NA		G:0.379	NA	0.071322	3350	-0.297688	0.0435082	9.25167e-12		0.07	250	-0.027064	0.15031	0.857269		0.0712302	3600	-0.2768	0.0418	3.535e-11
rs7128450	11	60263797	G/C	MS4A4A	intron_variant	NA		C:0.785	NA	0.402865	3350	0.359828	0.0221839	5.31075e-57		0.344	250	0.201478	0.0868804	0.0212751		0.398778	3600	0.3501	0.0215	1.168e-59		Blood MS4A6A: 9.6e-17	Blood MS4A6A:1.3e-17; Testis MS4A6E: 1.3e-14
rs10736700	11	60263926	T/C	MS4A4A	intron_variant	NA		A:0.586;C:0.783	NA	0.40182	3350	0.36056	0.0221755	2.94097e-57		0.296	250	0.245148	0.0915465	0.00794622		0.394474	3600	0.3542	0.0216	1.114e-60		Blood MS4A6A: 5.8e-17	Blood MS4A6A:3.9e-20; Testis MS4A6E: 9.4e-15
rs10736701	11	60264003	C/T	MS4A4A	intron_variant	NA		A:3.729;T:4.424	NA	0.402865	3350	0.359828	0.0221839	5.31075e-57		0.344	250	0.201478	0.0868804	0.0212751		0.398778	3600	0.3501	0.0215	1.168e-59		Blood MS4A6A: 9.6e-17	Blood MS4A6A:1.3e-17; Testis MS4A6E: 1.3e-14
rs61897945	11	60264798	T/C	MS4A4A	intron_variant	NA		A:0.254;T:0.340	NA	0.081319	3350	0.339891	0.0411507	2.08426e-16		0.04	250	0.401588	0.213392	0.0611143		0.0784504	3600	0.3421	0.0404	2.527e-17
rs7930318	11	60265898	C/T	MS4A4A	intron_variant	NA		T:1.751	NA	0.403014	3350	0.360383	0.0221856	3.71097e-57		0.344	250	0.201478	0.0868804	0.0212751		0.398917	3600	0.3507	0.0215	8.013e-60		Blood MS4A6A: 9.6e-17	Blood MS4A6A:1.3e-17; Testis MS4A6E: 1.3e-14
rs4938932	11	60265975	C/T	MS4A4A	intron_variant	NA		A:2.383;G:2.557;T:3.016	NA	0.40197	3350	0.361116	0.0221773	2.05185e-57		0.296	250	0.245148	0.0915465	0.00794622		0.394613	3600	0.3547	0.0216	7.612e-61		Blood MS4A6A: 3.7e-17	Blood MS4A6A:5.4e-20; Testis MS4A6E: 9.4e-15
rs4938933	11	60266956	C/T	MS4A4A	intron_variant	NA		G:1.563;T:1.887	NA	0.405103	3350	0.358653	0.0221556	8.64208e-57		0.348	250	0.190974	0.0873904	0.029881		0.401139	3600	0.3485	0.0215	3.17e-59		Blood MS4A6A: 9.6e-17	Blood MS4A6A:1.3e-17; Testis MS4A6E: 1.3e-14
rs11230221	11	60267763	T/C	MS4A4A	intron_variant	NA		T:0.508	NA	0.128171	3350	-0.218234	0.0334084	7.46586e-11		0.178	250	-0.205943	0.110595	0.0638655		0.13163	3600	-0.2172	0.032	1.108e-11
rs11230223	11	60268826	G/T	MS4A4A	intron_variant	NA		G:1.903	NA	0.12832	3350	-0.217699	0.0334465	8.71182e-11		0.178	250	-0.205943	0.110595	0.0638655		0.131769	3600	-0.2167	0.032	1.295e-11
rs11230225	11	60270703	C/T	MS4A4A	intron_variant	NA		C:2.405	NA	0.128469	3350	-0.217647	0.0334377	8.70163e-11		0.180723	249	-0.192005	0.110136	0.0826225		0.132083	3599	-0.2155	0.032	1.642e-11
rs62313167	11	60271200	A/C	MS4A4A	intron_variant	NA		A:3.569;T:4.266	NA	0.128469	3350	-0.217647	0.0334377	8.70163e-11		0.18	250	-0.217324	0.110327	0.0500643		0.132047	3600	-0.2176	0.032	1.042e-11
rs1117067	11	60271585	A/G	MS4A4A	intron_variant	NA		A:2.561	NA	0.128171	3350	-0.218917	0.0334966	7.31106e-11		0.176707	249	-0.19139	0.11072	0.0852342		0.131528	3599	-0.2166	0.0321	1.418e-11
rs56867267	11	60271674	A/G	MS4A4A	intron_variant	NA		A:5.118	NA	0.13026	3350	-0.303658	0.0328561	4.20087e-20		0.186	250	-0.11133	0.100408	0.268691		0.134129	3600	-0.2851	0.0312	6.941e-20			Adipose MS4A4A: 1.2e-11
rs2162254	11	60272444	T/A	MS4A4A	intron_variant	NA		A:0.775;C:0.977;G:0.841	NA	0.403462	3350	0.362682	0.022164	6.06428e-58		0.348	250	0.190974	0.0873904	0.029881		0.399611	3600	0.3523	0.0215	1.957e-60		Blood MS4A6A: 1.7e-16	Blood MS4A6A:1.0e-17; Testis MS4A6E: 1.9e-14
rs7107627	11	60273823	T/A	MS4A4A	intron_variant	NA		A:4.091;G:4.289	NA	0.405708	3345	0.357674	0.0221652	1.88008e-56		0.352823	248	0.192286	0.087595	0.0291649		0.402059	3593	0.3477	0.0215	6.738e-59		Blood MS4A6A: 6.4e-14	Blood MS4A6A:9.4e-16; Testis MS4A6E: 1.1e-10
rs58589035	11	60275314	C/T	MS4A4A	intron_variant	NA		C:5.028	NA	0.130558	3350	-0.337875	0.0329739	2.80121e-24		0.180723	249	-0.102535	0.097254	0.292859		0.134028	3599	-0.3136	0.0312	9.895e-24			Nerve MS4A4A: 6.8e-10
rs11230228	11	60275500	G/A	MS4A4A	intron_variant	NA		G:0.785;T:0.638	NA	0.280662	3350	-0.29696	0.024549	5.38003e-33		0.424	250	-0.184048	0.080534	0.0232079		0.290614	3600	-0.2874	0.0235	1.964e-34
rs2084719378	11	60275509	AT/A			NA		NA	NA	0.280364	3350	-0.295015	0.0245501	1.35973e-32		0.424	250	-0.184048	0.080534	0.0232079		0.290336	3600	-0.2856	0.0235	5.013e-34
rs11230229	11	60276954	C/T			NA		A:6.362;C:6.864	NA	0.487317	3350	0.126945	0.0223384	1.43945e-08		0.476	250	0.128751	0.0802595	0.110052		0.486532	3600	0.1271	0.0215	3.53e-09			Testis MS4A6E: 4.5e-14
rs2217071	11	60277205	A/G	MS4A4A	upstream_gene_variant	NA		A:1.623	NA	0.123993	3350	-0.193849	0.0340929	1.41376e-08		0.13	250	-0.272456	0.119659	0.023713		0.12441	3600	-0.1998	0.0328	1.114e-09
rs10792259	11	60277210	T/C	MS4A4A	upstream_gene_variant	NA		G:1.336;T:1.623	NA	0.192331	3350	-0.231223	0.0283612	4.98534e-16		0.178	250	-0.0556455	0.103822	0.5925		0.191336	3600	-0.219	0.0274	1.186e-15			Adipose MS4A4A: 1.4e-8
rs10897021	11	60277407	A/G	MS4A4A	upstream_gene_variant	NA		A:1.041	NA	0.142047	3350	-0.290035	0.0318334	1.37575e-19		0.158	250	-0.143305	0.098592	0.14745		0.143155	3600	-0.2762	0.0303	7.731e-20			Adipose MS4A4A: 2.8e-11; Nerve MS4A4A: 1.1e-8
rs58936849	11	60277420	T/C	MS4A4A	upstream_gene_variant	NA		T:1.037	NA	0.21322	3350	0.263116	0.0272911	1.02863e-21		0.158	250	0.321834	0.119231	0.00746807		0.209386	3600	0.266	0.0266	1.519e-23			Adipose MS4A4A: 2.2e-8
rs2044982	11	60278204	C/T	MS4A4A	upstream_gene_variant	NA		A:0.605;C:0.764	NA	0.428976	3350	-0.164799	0.0226302	4.07938e-13		0.33	250	-0.137002	0.0895398	0.127379		0.422105	3600	-0.1631	0.0219	1.044e-13		Blood MS4A6A: 1.8e-12	Testis MS4A6E: 1.5e-31; Adipose MS4A4A: 1.4e-13; Nerve MS4A4A: 3.7e-10
rs12283601	11	60278639	A/G	MS4A4A	upstream_gene_variant	NA		A:3.420	NA	0.134736	3350	-0.318957	0.0325421	2.22642e-22		0.18	250	-0.179962	0.0971207	0.065173		0.137878	3600	-0.3049	0.0309	4.971e-23			Adipose MS4A4A: 3.0e-11
rs10897022	11	60278833	T/C	MS4A4A	upstream_gene_variant	NA		T:0.887	NA	0.135034	3350	-0.316687	0.0324374	3.21828e-22		0.188	250	-0.141708	0.0967582	0.144413		0.138711	3600	-0.299	0.0308	2.424e-22			Adipose MS4A4A: 2.0e-10; Nerve MS4A4A: 3.6e-10
rs61897948	11	60279614	A/C	MS4A4A	upstream_gene_variant	NA		A:0.900	NA	0.224709	3350	0.28517	0.0268654	6.58233e-26		0.158	250	0.302675	0.119721	0.0121396		0.220078	3600	0.286	0.0262	1.024e-27			Adipose MS4A4A: 6.2e-9; Testis MS4A6E: 6.9e-8
rs111992912	11	60279800	AT/A	MS4A4A	upstream_gene_variant	NA		TTTTTTT:1.573	NA	0.134437	3350	-0.321053	0.0326502	1.63955e-22		0.166	250	-0.123496	0.099562	0.216101		0.136629	3600	-0.3019	0.031	2.245e-22			Adipose MS4A4A: 6.7e-11; Nerve MS4A4A: 2.0e-9
rs1426248	11	60279937	A/C	MS4A4A	upstream_gene_variant	NA		A:1.147	NA	0.206506	3350	0.183064	0.0280192	7.40626e-11		0.194	250	0.0454368	0.104337	0.663625		0.205637	3600	0.1738	0.0271	1.337e-10			Adipose MS4A4A: 8.9e-22; Nerve MS4A4A: 4.2e-11; Lung MS4A4A: 3.1e-15
rs3758865	11	60280014	G/C	MS4A4A	upstream_gene_variant	NA		G:0.754	NA	0.134437	3350	-0.321053	0.0326502	1.63955e-22		0.166	250	-0.123496	0.099562	0.216101		0.136629	3600	-0.3019	0.031	2.245e-22			Adipose MS4A4A: 6.7e-11; Nerve MS4A4A: 2.0e-9
rs3758866	11	60280029	T/C	MS4A4A	upstream_gene_variant	NA		T:2.719	NA	0.227246	3350	0.278063	0.0267206	5.59147e-25		0.214	250	0.266924	0.0997944	0.00801806		0.226326	3600	0.2773	0.0258	6.323e-27			Adipose MS4A4A: 2.7e-10; Testis MS4A6E: 9.2e-8
rs4939330	11	60281934	G/A	MS4A4A	intron_variant	NA		G:2.549	NA	0.202626	3350	0.191378	0.0281982	1.35129e-11		0.142	250	0.120065	0.116161	0.302412		0.198417	3600	0.1874	0.0274	7.965e-12
rs11230232	11	60283204	C/T	MS4A4A	intron_variant	NA		C:7.428	NA	0.119517	3350	-0.209883	0.0343156	1.06952e-09		0.122	250	-0.198696	0.128856	0.124454		0.119689	3600	-0.2091	0.0332	2.843e-10
rs12275496	11	60283343	G/A	MS4A4A	intron_variant	NA		G:3.495	NA	0.136079	3350	-0.316187	0.0325951	5.85259e-22		0.14	250	-0.0934255	0.107736	0.386758		0.136351	3600	-0.2975	0.0312	1.486e-21			Adipose MS4A4A: 2.2e-10; Nerve MS4A4A: 3.7e-10
rs56157839	11	60284434	T/C	MS4A4A	intron_variant	NA		T:1.154	NA	0.225604	3350	0.283445	0.026842	1.16206e-25		0.164	250	0.320561	0.116776	0.00652918		0.221327	3600	0.2853	0.0262	1.075e-27			Adipose MS4A4A: 1.4e-9; Testis MS4A6E: 5.0e-8
rs77984124	11	60285145	A/G	MS4A4A	intron_variant	NA		A:1.244	NA	0.0781856	3350	-0.276386	0.0419632	5.2187e-11		0.052	250	0.0159308	0.180203	0.929632		0.0763677	3600	-0.2613	0.0409	1.609e-10
rs7116516	11	60285618	A/G	MS4A4A	intron_variant	NA		A:1.884	NA	0.13399	3350	-0.317722	0.0327348	5.55328e-22		0.138	250	-0.0871011	0.109673	0.427908		0.134268	3600	-0.2989	0.0314	1.609e-21			Adipose MS4A4A: 2.9e-10; Nerve MS4A4A: 4.3e-10
rs78822911	11	60285980	A/T	MS4A4A	intron_variant	NA		A:4.520	NA	0.119517	3350	-0.209883	0.0343156	1.06952e-09		0.082	250	-0.383966	0.156649	0.0149898		0.116912	3600	-0.2179	0.0335	8.081e-11
rs1026250	11	60286718	C/G	MS4A4A	intron_variant	NA		C:0.611	NA	0.137422	3350	-0.313464	0.0323822	7.10248e-22		0.212	250	-0.184979	0.100635	0.0673394		0.142599	3600	-0.3014	0.0308	1.401e-22			Adipose MS4A4A: 4.3e-12; Nerve MS4A4A: 2.4e-10
rs10897024	11	60288178	A/C	MS4A4A	intron_variant	NA		A:3.085;T:3.776	NA	0.429722	3350	-0.165614	0.0226504	3.2874e-13		0.324	250	-0.125506	0.0893144	0.161312		0.422383	3600	-0.1632	0.022	1.063e-13		Blood MS4A6A: 2.3e-12	Testis MS4A6E: 1.6e-32; Adipose MS4A4A: 2.1e-13; Nerve MS4A4A: 2.7e-10
rs12279983	11	60290052	C/T	MS4A4A	intron_variant	NA		C:5.616;G:4.965	NA	0.161743	3350	-0.255788	0.0304166	6.03008e-17		0.144	250	-0.0662298	0.108837	0.543444		0.160511	3600	-0.2421	0.0293	1.421e-16			Adipose MS4A4A: 3.3e-13; Nerve MS4A4A: 2.9e-12
rs76543266	11	60291342	A/G	MS4A4A	intron_variant	NA		A:1.050	NA	0.161743	3350	-0.255788	0.0304166	6.03008e-17		0.144	250	-0.0662298	0.108837	0.543444		0.160511	3600	-0.2421	0.0293	1.421e-16			Adipose MS4A4A: 3.3e-13; Nerve MS4A4A: 2.9e-12
rs10750931	11	60292337	G/A	MS4A4A	missense_variant	p.K52E		G:16.58	0.121	0.161594	3350	-0.254077	0.0304589	1.06033e-16		0.144	250	-0.0662298	0.108837	0.543444		0.160372	3600	-0.2404	0.0293	2.465e-16			Adipose MS4A4A: 3.3e-13; Nerve MS4A4A: 2.9e-12
rs2044981	11	60292543	C/T	MS4A4A	intron_variant	NA		C:5.428	NA	0.431662	3350	-0.161878	0.0226199	1.0142e-12		0.324	250	-0.14005	0.0897688	0.120112		0.424188	3600	-0.1606	0.0219	2.466e-13		Blood MS4A6A: 7.6e-12	Testis MS4A6E: 1.3e-33; Adipose MS4A4A: 1.0e-12; Nerve MS4A4A: 3.5e-10
rs12285651	11	60293218	C/T	MS4A4A	intron_variant	NA		C:0.526	NA	0.160698	3350	-0.256736	0.0303874	4.34234e-17		0.202	250	-0.103933	0.103771	0.317613		0.163566	3600	-0.2447	0.0292	4.872e-17			Adipose MS4A4A: 2.4e-14; Nerve MS4A4A: 7.2e-12
rs7939464	11	60293725	G/T	MS4A4A	intron_variant	NA		G:0.565	NA	0.162936	3350	-0.256199	0.0302957	4.06594e-17		0.206	250	-0.128407	0.102142	0.209984		0.165926	3600	-0.2459	0.029	2.562e-17			Adipose MS4A4A: 1.7e-14; Nerve MS4A4A: 5.5e-12
rs1593480	11	60294059	T/C	MS4A4A	intron_variant	NA		T:0.662	NA	0.160698	3350	-0.256736	0.0303874	4.34234e-17		0.202	250	-0.103933	0.103771	0.317613		0.163566	3600	-0.2447	0.0292	4.872e-17			Adipose MS4A4A: 2.4e-14; Nerve MS4A4A: 7.2e-12
rs10897025	11	60294639	G/A	MS4A4A	intron_variant	NA		G:1.192	NA	0.160101	3350	-0.255558	0.0304522	6.97069e-17		0.140562	249	-0.0673462	0.110876	0.54419		0.15875	3599	-0.2424	0.0294	1.541e-16			Adipose MS4A4A: 4.8e-13; Nerve MS4A4A: 3.8e-12
rs11230234	11	60295360	A/T	MS4A4A	intron_variant	NA		A:0.575	NA	0.160848	3350	-0.255765	0.0303848	5.63886e-17		0.202811	249	-0.114748	0.103525	0.268852		0.16375	3599	-0.2446	0.0292	4.904e-17			Adipose MS4A4A: 2.4e-14; Nerve MS4A4A: 7.2e-12
rs11230235	11	60296123	T/G	MS4A4A	intron_variant	NA		T:0.215	NA	0.431364	3350	-0.163462	0.0226064	5.93139e-13		0.323293	249	-0.137455	0.0894608	0.125807		0.423889	3599	-0.1619	0.0219	1.503e-13		Blood MS4A6A: 5.3e-12	Testis MS4A6E: 1.3e-33; Adipose MS4A4A: 2.2e-12; Nerve MS4A4A: 7.2e-10
rs76659464	11	60297866	C/A	MS4A4A	intron_variant	NA		C:1.813	NA	0.162041	3350	-0.254632	0.0304078	8.11237e-17		0.144	250	-0.0662298	0.108837	0.543444		0.160789	3600	-0.241	0.0293	1.891e-16			Adipose MS4A4A: 3.3e-13; Nerve MS4A4A: 2.9e-12
rs11230237	11	60299692	A/G	MS4A4A	intron_variant	NA		A:0.847	NA	0.163086	3350	-0.254032	0.030299	7.44659e-17		0.202	250	-0.102616	0.102016	0.315536		0.165787	3600	-0.2418	0.029	8.536e-17			Adipose MS4A4A: 1.7e-14; Nerve MS4A4A: 5.5e-12
rs7117320	11	60300671	T/G	MS4A4A	intron_variant	NA		C:2.234;G:1.953	NA	0.196423	3299	-0.229446	0.0281792	5.45253e-16		0.300403	248	-0.164692	0.0855909	0.0555831		0.203693	3547	-0.2231	0.0268	7.702e-17			Adipose MS4A4A: 3.1e-20; Nerve MS4A4A: 4.3e-16
rs6591561	11	60302703	G/A	MS4A4A	missense_variant	p.M178V		G:0.001	0.006	0.314384	3350	-0.277736	0.0239237	1.42734e-30		0.284	250	-0.208927	0.0872957	0.0175029		0.312274	3600	-0.2729	0.0231	2.765e-32		Adipose MS4A4A: 6.8e-6	Testis MS4A6E: 1.5e-9; Adipose MS4A4A: 3.2e-8
rs55777218	11	60303473	C/T	MS4A4A	intron_variant	NA		C:1.633	NA	0.373918	3350	0.330107	0.0227681	3.09587e-46		0.328	250	0.301144	0.0881503	0.000751059		0.37073	3600	0.3283	0.022	3.698e-50		Blood MS4A6A: 6.1e-10	Testis MS4A6E: 7.5e-17; Blood MS4A6A: 4.5e-9
rs10792262	11	60304574	T/G	MS4A4A	intron_variant	NA		G:5.071	NA	0.313489	3350	-0.27707	0.0238067	1.02907e-30		0.37	250	-0.225051	0.0801974	0.00544424		0.317412	3600	-0.2729	0.0228	6.062e-33		Adipose MS4A4A: 1.1e-9	Testis MS4A6E: 4.6e-9; Adipose MS4A4A: 1.8e-9
rs1809125	11	60305205	C/T	MS4A4A	intron_variant	NA		G:0.824;T:1.008	NA	0.313339	3350	-0.277177	0.0238255	1.08513e-30		0.36	250	-0.191774	0.08043	0.0179247		0.316579	3600	-0.2703	0.0228	2.676e-32		Adipose MS4A4A: 4.4e-9	Testis MS4A6E: 6.6e-9; Adipose MS4A4A: 4.5e-9
rs7126121	11	60305311	A/G	MS4A4A	intron_variant	NA		A:3.651	NA	0.280662	3350	-0.284902	0.0245513	1.50817e-30		0.244	250	-0.194685	0.0907012	0.0328889		0.278117	3600	-0.2787	0.0237	6.121e-32			Testis MS4A6E: 1.1e-8
rs10681	11	60308632	A/C	MS4A4A	3_prime_UTR_variant	NA		A:1.635	NA	0.280066	3350	-0.285153	0.0246055	1.79163e-30		0.218	250	-0.161077	0.0945692	0.0898747		0.275757	3600	-0.2773	0.0238	2.448e-31			Testis MS4A6E: 1.1e-8
rs11824734	11	60309220	A/G	MS4A4A	downstream_gene_variant	NA		A:0.659	NA	0.371382	3350	0.332593	0.0227728	7.19328e-47		0.336	250	0.304452	0.0850399	0.000419273		0.368925	3600	0.3307	0.022	4.407e-51		Blood MS4A6A: 7.5e-10	Testis MS4A6E: 9.3e-16; Blood MS4A6A: 1.3e-9
rs10897026	11	60309287	G/C	MS4A4A	downstream_gene_variant	NA		C:0.076	NA	0.31692	3350	-0.2796	0.0237997	2.97551e-31		0.409639	249	-0.247507	0.0822267	0.00290588		0.323333	3599	-0.2771	0.0229	8.102e-34		Blood MS4A6A: 1.1e-9	Testis MS4A6E: 1.8e-9; Adipose MS4A4A: 4.4e-10
rs11824773	11	60309467	C/G	MS4A4A	downstream_gene_variant	NA		A:2.161;C:1.844	NA	0.373172	3350	0.331698	0.0227404	9.28674e-47		0.325301	249	0.303118	0.0877319	0.000655996		0.369861	3599	0.3299	0.022	8.986e-51		Blood MS4A6A: 7.5e-10	Testis MS4A6E: 6.5e-17; Blood MS4A6A: 3.7e-9
rs61900467	11	60311002	T/C	MS4A4A	downstream_gene_variant	NA		T:0.421	NA	0.369293	3350	0.335179	0.0227739	1.5105e-47		0.271084	249	0.261535	0.0940986	0.00590075		0.3625	3599	0.3311	0.0221	1.371e-50		Blood MS4A6A: 6.4e-9	Testis MS4A6E: 2.1e-18; Blood MS4A6A: 2.1e-8
rs10792263	11	60312178	C/T	MS4A4A	downstream_gene_variant	NA		G:0.805;T:0.985	NA	0.372426	3350	0.334125	0.0228085	3.90036e-47		0.399598	249	0.229699	0.08144	0.00521793		0.374306	3599	0.3265	0.022	5.397e-50		Blood MS4A6A: 1.0e-9	Testis MS4A6E: 8.4e-18; Blood MS4A6A: 3.5e-9
rs4938934	11	60312630	C/T	MS4A4A	downstream_gene_variant	NA		C:6.358	NA	0.283348	3350	-0.285557	0.0245525	1.12436e-30		0.22	250	-0.165122	0.0936209	0.0791112		0.27895	3600	-0.2778	0.0237	1.314e-31			Testis MS4A6E: 1.9e-8
rs72922678	11	60314620	A/G	MS4A4A	intron_variant	NA		A:7.587	NA	0.185765	3350	0.296835	0.0286338	8.36725e-25		0.14257	249	0.304328	0.127146	0.0174971		0.182778	3599	0.2972	0.0279	1.959e-26
rs4939337	11	60316098	A/C	MS4A4A	intron_variant	NA		A:1.062;G:1.153	NA	0.28111	3350	-0.284506	0.0245771	2.07137e-30		0.226	250	-0.171946	0.0918403	0.0624497		0.277284	3600	-0.277	0.0237	1.889e-31		Adipose MS4A4A: 4.7e-8	Testis MS4A6E: 1.2e-8
rs59224344	11	60316400	T/C	MS4A4A	intron_variant	NA		T:1.100	NA	0.186362	3350	0.298625	0.0287079	5.82993e-25		0.148594	249	0.263001	0.123099	0.0337039		0.18375	3599	0.2968	0.028	2.522e-26
rs10897029	11	60316596	T/C	MS4A4A	intron_variant	NA		T:0.270	NA	0.176365	3350	-0.270709	0.0290272	1.94758e-20		0.156627	249	-0.295846	0.110717	0.00808217		0.175	3599	-0.2723	0.0281	3.05e-22
rs77962986	11	60317052	C/CCAGA	MS4A4A	intron_variant	NA		CAGA:0.944	NA	0.280812	3350	-0.284413	0.0245911	2.32749e-30		0.226	250	-0.171946	0.0918403	0.0624497		0.277006	3600	-0.2769	0.0238	2.129e-31		Adipose MS4A4A: 4.7e-8	Testis MS4A6E: 1.2e-8
rs200658610	11	60320136	T/A	MS4A4A	downstream_gene_variant	NA		C:6.967;T:6.830	NA	0.283647	3350	-0.284855	0.0245365	1.42411e-30		0.228916	249	-0.179925	0.0906374	0.0483306		0.279861	3599	-0.2777	0.0237	9.512e-32		Adipose MS4A4A: 6.1e-8	Testis MS4A6E: 1.2e-8
rs4354705	11	60320686	C/G	MS4A4A	downstream_gene_variant	NA		A:3.181;G:3.380;T:3.875	NA	0.372128	3350	0.333763	0.0227884	4.06699e-47		0.411647	249	0.227064	0.0803461	0.00513052		0.374861	3599	0.3258	0.0219	5.857e-50		Blood MS4A6A: 1.4e-9	Testis MS4A6E: 1.9e-16; Blood MS4A6A: 3.7e-9
rs10897034	11	60320791	T/C	MS4A4A	downstream_gene_variant	NA		T:1.191	NA	0.283796	3350	-0.286005	0.0245528	9.16963e-31		0.228	250	-0.175667	0.0909871	0.0547571		0.279922	3600	-0.2785	0.0237	7.121e-32			Testis MS4A6E: 9.5e-8
rs11230253	11	60321456	T/A	MS4A4A	downstream_gene_variant	NA		T:13.46	NA	0.281259	3350	-0.284428	0.0245773	2.14833e-30		0.226	250	-0.171946	0.0918403	0.0624497		0.277423	3600	-0.2769	0.0237	1.96e-31		Adipose MS4A4A: 4.7e-8	Testis MS4A6E: 1.2e-8
rs79436023	11	60324341	T/C	MS4A6E	upstream_gene_variant	NA		T:1.680	NA	0.0795285	3350	-0.280431	0.041594	1.83343e-11		0.048	250	0.103109	0.19432	0.5962		0.0773396	3600	-0.2636	0.0407	9.069e-11
rs7930473	11	60326213	T/C	MS4A6E	upstream_gene_variant	NA		G:5.426;T:5.889	NA	0.280961	3350	-0.286755	0.0245632	6.87079e-31		0.226	250	-0.171946	0.0918403	0.0624497		0.277145	3600	-0.2791	0.0237	6.162e-32		Adipose MS4A4A: 4.2e-8	Testis MS4A6E: 1.2e-8
rs72924626	11	60328267	C/T	MS4A6E	intron_variant	NA		C:7.102	NA	0.367801	3350	0.338321	0.0228111	3.0969e-48		0.269076	249	0.26684	0.0936258	0.00477135		0.360972	3599	0.3343	0.0222	2.047e-51		Blood MS4A6A: 4.4e-9	Testis MS4A6E: 2.6e-18; Blood MS4A6A: 3.2e-8
rs7942397	11	60329181	T/C	MS4A6E	intron_variant	NA		A:2.246;T:2.859	NA	0.280513	3350	-0.285859	0.0245999	1.26044e-30		0.224	250	-0.180156	0.0926735	0.0531222		0.27659	3600	-0.2789	0.0238	8.933e-32		Adipose MS4A4A: 4.2e-8	Testis MS4A6E: 1.2e-8
rs4938936	11	60330581	T/C	MS4A6E	upstream_gene_variant	NA		T:0.719	NA	0.280364	3350	-0.285893	0.0246364	1.50592e-30		0.226	250	-0.171946	0.0918403	0.0624497		0.27659	3600	-0.2782	0.0238	1.379e-31		Adipose MS4A4A: 4.2e-8	Testis MS4A6E: 1.2e-8
rs6650187	11	60330732	C/T	MS4A6E	upstream_gene_variant	NA		C:4.463;G:4.098	NA	0.284393	3350	-0.286568	0.024536	6.46863e-31		0.292	250	-0.194318	0.0862067	0.0251369		0.284921	3600	-0.2797	0.0236	2.141e-32			Testis MS4A6E: 3.6e-9
rs10047485	11	60331124	T/A	MS4A6E	upstream_gene_variant	NA		T:1.421	NA	0.177857	3350	-0.271486	0.0288872	1.00169e-20		0.158635	249	-0.30682	0.110688	0.00603268		0.176528	3599	-0.2737	0.028	1.2e-22
rs4939338	11	60331752	T/C	MS4A6E	upstream_gene_variant	NA		A:1.585;C:1.964;G:1.711	NA	0.372874	3350	0.334704	0.0227731	2.00129e-47		0.41	250	0.220819	0.0811307	0.0069927		0.375451	3600	0.3264	0.0219	4.063e-50		Blood MS4A6A: 7.3e-9	Testis MS4A6E: 5.7e-16; Blood MS4A6A: 8.4e-9
rs11827324	11	60332439	G/A	MS4A6E	upstream_gene_variant	NA		G:12.79	NA	0.369144	3350	0.339581	0.0227954	1.23871e-48		0.276	250	0.271159	0.0935015	0.00409423		0.362677	3600	0.3357	0.0221	6.516e-52		Blood MS4A6A: 2.0e-9	Testis MS4A6E: 2.3e-18; Blood MS4A6A: 9.0e-9
rs7945665	11	60333091	T/C	MS4A6E	upstream_gene_variant	NA		A:4.042;G:4.238;T:4.720	NA	0.280364	3350	-0.286698	0.0245966	8.43456e-31		0.224	250	-0.168373	0.0920519	0.0686831		0.276451	3600	-0.2788	0.0238	8.623e-32		Adipose MS4A4A: 4.2e-8	Testis MS4A6E: 1.2e-8
rs10792266	11	60333930	A/G	MS4A6E	upstream_gene_variant	NA		A:4.114	NA	0.282453	3350	-0.286547	0.0245601	7.4343e-31		0.226	250	-0.172181	0.0911966	0.0602876		0.278534	3600	-0.2788	0.0237	6.519e-32		Adipose MS4A4A: 5.8e-8	Testis MS4A6E: 1.2e-8
rs72924659	11	60335912	T/C	MS4A6E	intron_variant	NA		T:3.329	NA	0.296479	3350	0.325855	0.0241132	1.50405e-40		0.212	250	0.231452	0.102035	0.0242394		0.290614	3600	0.3209	0.0235	1.472e-42		Blood MS4A6A: 6.9e-8	Testis MS4A6E: 1.4e-12
rs57537848	19	44850787	T/G	NECTIN2	intron_variant	NA		A:7.589;G:7.753	NA	0.496121	3350	-0.125252	0.0226217	3.31928e-08		0.652	250	0.159138	0.0868466	0.0681904		0.506943	3600	-0.1072	0.0219	9.774e-07
rs11666329	19	44851039	A/G	NECTIN2	intron_variant	NA		G:6.648	NA	0.49627	3350	-0.126306	0.0226131	2.51707e-08		0.648	250	0.152946	0.0870131	0.0801277		0.506804	3600	-0.1086	0.0219	6.911e-07
SNP references single-nucleotide polymorphism and rsID denotes Reference SNP cluster ID (rsID), according to dbSNP build 155.
Chr represents chromosome number.
Position denotes the physical position in base pairs from GRCh38 assembly.
Effect allele is the allele that the whose effects in relation to CSF sTREM2 are being estimated.
Other allele is the alternative allele present in the samples.
Gene is annotated based on Ensembl Variant Effect Predictor (VEP) release 106.
Consequence is predicted effects of the allele on each transcript via a rule-based approach and defined by the Sequence Ontology (SO) terms, according to VEP release 106.
Amino_acids are amino acid substitutions for missense variants.
CADD_Effect=Combined Annotation Dependent Depletion score for Alleles
REVEL_score=Rare Exome Variant Ensemble Learner score
EUR = European; nonEUR = non-European; EAF = Effect allele frequency; N = Sample size; β = effect estimated; SE = Standard Error; P = two-sided raw P values
Meta=fixed effect meta-analyses
β = effect estimated
SE = Standard Error
P = two-sided raw P values
rs143332484* was included in the table with P>5e-08

### Sheet: TS4
Table S4. Characteristics of sample by cohorts for non-European participants Table S2. Characteristics of sample by cohorts for non-European participants
Cohort		N		Age (mean ± SD)		Female (%)		APOE ε4+ (%)		Cases (%)		sTREM2 [5635-66]
Knight ADRC		90		67.81 ± 7.67		47 (52.22)		36 (40)		12 (13.33)		0.11 ± 0.88
ADNI		40		71.2 ± 7.98		27 (67.5)		15 (37.5)		26 (65)		-0.41 ± 0.93
FACE		8		65 ± 9.26		5 (62.5)		4 (50)		4 (50)		0.58 ± 1.08
Barcelona-1		6		61.5 ± 14.79		3 (50)		1 (16.67)		0		0.97 ± 0.68
DIAN		31		38.65 ± 10.14		23 (74.19)		5 (16.13)		22 (70.97)		-0.43 ± 1.05
PPMI		38		54.89 ± 12.27		17 (44.74)		9 (23.68)		27 (71.05)		-0.17 ± 0.98
VMAP		7		71.57 ± 3.99		4 (57.14)		1 (14.29)		3 (42.86)		-0.5 ± 0.7
Stanford ADRC		30		66.73 ± 9.07		11 (36.67)		6 (20)		7 (23.33)		-0.55 ± 1
Knight ADRC = Charles F. and Joanne Knight Alzheimer Disease Research Center
ADNI = Alzheimer's Disease Neuroimaging Initiative
FACE = Fundacío ACE Alzheimer Center
Barcelona-1 = Longitudinal observational study from the Memory and Disorder unit at the University Hospital Mutua de Terrassa, Terrassa, Barcelona, Spain.
DIAN = Dominantly Inherited Alzheimer Network
PPMI = Parkinson's Progression Markers Initiative
VMAP=Vanderbilt Memory and Aging Project
Stanford ADRC = Stanford Alzheimer Disease Research Center
Age is age at Lumbar puncture (LP). Values denote years in mean ± SD.
Female (%) denotes the sample size of female (percentage)
APOE ε4+ (%) denotes Sample size of APOE ε4 allele carriers
Cases (%): Alzheimer’s disease cases (AD) in Knight ADRC, ADNI, FACE, Barcelona-1, and DIAN; Dementia and mild cognitive impairment (MCI) in VMAP; Parkinson’s disease cases (PD) in PPMI; AD, PD and MCI in Stanford ADRC.
sTREM2: soluble triggering receptor expressed on myeloid cells 2; Samples of Knight ADRC, ADNI, FACE, Barcelona-1, and DIAN were measured in SomaScan 4.1 7K, samples of PPMI and Stanford ADRC were assayed with SomaScan 5K, and samples of VMAP were quantified using enzyme-linked immunosorbent assay (ELISA). Z-score transformation performed for combined 5 cohorts (ADNI, DIAN, Knight ADRC, Pau and Ruiz), PPMI, VMAP and Stanford ADRC separately.

### Sheet: TS5
Table S5. Linkage Disequilibrium Matrix among 8 chromosome 11 SNPs
Ancestry	SNP (rsID)	rs7232	rs72918674	rs583791	rs674971	rs7929057	rs10750931	rs6591561	rs10897026
EUR	rs7232	1	0.530408	0.428855	0.0217983	0.0420338	0.0115549	0.0264799	0.0266463
	rs72918674	0.530408	1	0.847865	0.0543058	0.0904532	0.0325105	0.0608806	0.0636114
	rs583791	0.428855	0.847865	1	3.82164e-05	0.104702	0.000883468	0.0214874	0.0213598
	rs674971	0.0217983	0.0543058	3.82164e-05	1	0.0119329	0.342779	0.149391	0.156548
	rs7929057	0.0420338	0.0904532	0.104702	0.0119329	1	0.00300026	0.252373	0.250263
	rs10750931	0.0115549	0.0325105	0.000883468	0.342779	0.00300026	1	0.42033	0.415423
	rs6591561	0.0264799	0.0608806	0.0214874	0.149391	0.252373	0.42033	1	0.98695
	rs10897026	0.0266463	0.0636114	0.0213598	0.156548	0.250263	0.415423	0.98695	1
nonEUR	rs7232	1	0.239314	0.0648424	0.00137898	0.0135155	0.00128815	0.000239105	0.000398461
	rs72918674	0.239314	1	0.362847	0.0219852	0.0601417	0.0358889	0.0329361	0.0809758
	rs583791	0.0648424	0.362847	1	0.0976448	0.134307	0.0102152	0.0237828	3.51027e-06
	rs674971	0.00137898	0.0219852	0.0976448	1	0.0244982	0.102606	0.0358814	0.128881
	rs7929057	0.0135155	0.0601417	0.134307	0.0244982	1	0.000582062	0.0687047	0.0435885
	rs10750931	0.00128815	0.0358889	0.0102152	0.102606	0.000582062	1	0.424115	0.243579
	rs6591561	0.000239105	0.0329361	0.0237828	0.0358814	0.0687047	0.424115	1	0.574851
	rs10897026	0.000398461	0.0809758	3.51027e-06	0.128881	0.0435885	0.243579	0.574851	1
SNP references single-nucleotide polymorphism and rsID denotes Reference SNP cluster ID (rsID), according to dbSNP build 155.

### Sheet: TS6
Table S6. Interaction of rs583791 and rs6591561 for CSF sTREM2
	β	SE	P
(Intercept)	-2.58786	0.182884	3.48744e-44
Age	0.0309438	0.00183382	2.34735e-61
ismale	0.0672333	0.0309101	0.0296911
PC1	-19.2939	25.5197	0.449678
PC2	38.829	19.6786	0.0485601
PC3	-2.81459	2.23513	0.208027
PC4	-10.5696	7.72299	0.17122
PC5	0.179163	2.23432	0.936093
PC6	1.01847	1.10621	0.35728
PC7	0.0024641	2.12237	0.999074
PC8	2.00963	1.17089	0.0861961
PC9	-2.19944	3.03877	0.469245
PC10	0.76447	1.93729	0.693158
ADNI_Omni2.5M	0.00283178	0.11161	0.97976
ADNI_OmniEx	-0.30458	0.0660475	4.14808e-06
DIAN_CoreEx	0.35252	0.104619	0.000761433
FACE_Axiom	0.325011	0.0944323	0.000585129
MAP_CoreEx	0.283322	0.0841983	0.000774306
MAP_GSA	0.535602	0.0831624	1.36296e-10
MAP_NeuroX2	0.608679	0.208721	0.0035666
MAP_OmniEx	0.559145	0.0668571	8.86257e-17
MAP_X660W	0.595477	0.208403	0.00429869
Pau_GSA	0.32812	0.119363	0.00601124
Pau_NeuroX2	0.408423	0.136348	0.0027607
PPMIS_WGS	0.529149	0.0660356	1.5343e-15
Stanford	0.300873	0.0847742	0.000391898
rs583791	0.342712	0.0299174	7.97845e-30
rs6591561	-0.150694	0.0353773	2.10452e-05
rs583791:rs6591561	-0.102972	0.0332118	0.00194845
β = effect estimated
SE = Standard Error
P = two-sided raw P values

### Sheet: TS7
Table S7. Interaction of rs583791 and rs6591561 for AD
	β	SE	P
(Intercept)	-0.604992	0.676623	0.371249
Age	0.0389716	0.00677848	8.96104e-09
ismale	0.0625855	0.108522	0.564136
PC1	55.9989	89.1978	0.530131
PC2	-47.9032	69.2629	0.48918
PC3	-9.75629	8.4947	0.250756
PC4	13.5314	26.5405	0.610163
PC5	16.3896	10.7364	0.126874
PC6	-3.14323	3.82781	0.411558
PC7	-2.42132	8.01693	0.762632
PC8	-9.41103	4.06422	0.0205812
PC9	5.52962	10.6242	0.602734
PC10	-3.92214	6.80479	0.564358
ADNI_Omni2.5M	-1.76568	0.332446	1.08924e-07
ADNI_OmniEx	-0.450333	0.262687	0.086467
DIAN_CoreEx	0.263103	0.374521	0.482364
FACE_Axiom	-1.60314	0.417437	0.000122821
MAP_CoreEx	-3.46418	0.327536	3.82983e-26
MAP_GSA	-2.9521	0.293755	9.23072e-24
MAP_NeuroX2	-3.75311	0.796666	2.46486e-06
MAP_OmniEx	-2.72884	0.259381	6.94171e-26
MAP_X660W	-4.07264	0.79399	2.9077e-07
Pau_GSA	0.034257	0.738059	0.96298
Pau_NeuroX2	1.37687	1.10368	0.212208
rs583791	-0.204316	0.105178	0.0520677
rs6591561	-0.236071	0.12708	0.0632179
rs583791:rs6591561	0.302431	0.119441	0.0113397
β = effect estimated
SE = Standard Error
P = two-sided raw P values

### Sheet: TS8
Table S8. Association of chromosome 11 SNPs with AD endophenotypes and AD risk
SNP (rsID)	Biomarker / AD Risk	chr	pos	Effect / Other allele	N	β / Zscore	SE	P	Source
rs72918674	CSF sTREM2	11	60177107	T/C	3350	0.376	0.022	4.29e-62	Own
	CSF Aβ42	11	60177107	T/C	8074	1.274		0.2028	Jansen 2022
	CSF pTau	11	60177107	T/C	7798	-2.411		0.01592	Jansen 2022
	AD Progression	11	60177107	T/C	1499	-0.0697795	0.0418203	0.0952602	Del-Aguila 2018
	AD risk	11	60177107	T/C	4101704	-0.0786	0.0083	3.09e-21	Bellenguez 2022
	AD risk	11	60177107	T/C	53042	-0.0837437	0.00965711	4.25647e-18	Schwartzentruber 2021
	AD Age at onset	11	60177107	T/C	40255	-0.066	0.0125	1.62e-07	Huang 2017
rs583791	CSF sTREM2	11	60179779	C/T	3350	0.313	0.022	3.4e-44	Own
	CSF AB42	11	60179779	C/T	8074	1.176		0.2397	Jansen 2022
	CSF pTAU	11	60179779	C/T	7798	-2.647		0.008111	Jansen 2022
	AD progression	11	60179779	C/T	1499	-0.0757618	0.0410153	0.0647757	Del-Aguila 2018
	AD risk	11	60179779	C/T	487511	-0.0687	0.0082	6.984e-17	Bellenguez 2022
	AD risk	11	60179779	C/T	53042	-0.074019	0.00955775	9.60396e-15	Schwartzentruber 2021
	AD Age at onset	11	60179779	C/T	40255	-0.0627	0.0123	3.644e-07	Huang 2017
rs6591561	CSF sTREM2	11	60302703	G/A	3350	-0.278	0.024	1.43e-30	Own
	CSF AB42	11	60302703	G/A	8074	-1.557		0.1196	Jansen 2022
	CSF pTAU	11	60302703	G/A	7798	0.695		0.4871	Jansen 2022
	AD progression	11	60302703	G/A	1499	-0.000520497	0.0445833	0.990686	Del-Aguila 2018
	AD risk	11	60302703	G/A	487511	0.0281	0.0088	0.00144	Bellenguez 2022
	AD risk	11	60302703	G/A	53042	0.0362022	0.0103548	0.000471984	Schwartzentruber 2021
	AD Age at onset	11	60302703	G/A	40255	0.0252	0.013	0.05151	Huang 2017
rs10897026	CSF sTREM2	11	60309287	G/C	3350	-0.2796	0.0237997	2.97551e-31	Own
	CSF AB42	11	60309287	G/C	8074	-1.676		0.0938	Jansen 2022
	CSF pTAU	11	60309287	G/C	7798	0.86		0.3897	Jansen 2022
	AD progression	11	60309287	G/C	1499	0.00533121	0.0436115	0.902711	Del-Aguila 2018
	AD risk	11	60309287	G/C	4101704	0.0284	0.0088	0.0001309	Bellenguez 2022
	AD risk	11	60309287	G/C	53042	0.0357004	0.0103528	0.00056392	Schwartzentruber 2021
	AD Age at onset	11	60309287	G/C	40255	-0.0109	0.0202	0.5909	Huang 2017
SNP references single-nucleotide polymorphism and rsID denotes Reference SNP cluster ID (rsID), according to dbSNP build 155.
Chr represents chromosome number.
Position denotes the physical position in base pairs from GRCh38 assembly.
Effect allele is the allele that the whose effects in relation to CSF sTREM2 are being estimated.
Other allele is the alternative allele present in the samples.
β = effect estimated; Zscore=Z score for CSF AB42 and CSF pTAU
SE = Standard Error
P = two-sided raw P values

### Sheet: TS9
Table S9. Colocalization analyses with AD GWAS
Chr	startpos	endpos	nsnps	PP.H0.abf	PP.H1.abf	PP.H2.abf	PP.H3.abf	PP.H4.abf	gwastrait
3	29172934	31172934	10528	0.00260362	0.981804	1.35403e-05	0.00510585	0.0104732	AD
6	39974457	41974457	9950	4.24147e-26	4.03594e-21	4.96875e-10	3.76768e-05	0.999962	AD
11	59177107	61177107	8016	2.68169e-74	1.1739e-17	1.03498e-58	0.0452896	0.95471	AD
19	43851039	45851039	8247	2.44913e-105	1.49613e-104	0.127887	0.781233	0.0908798	AD
Chr represents chromosome number.
startpos indicates the starting BP for the region
endpos indicates the ending BP for the region
nsnps: number of SNPs included in the analyses
PP.H0.abf: posterior probability of neither traits containing causal variant
PP.H1.abf: posterior probability of CSF sTREM2 containing causal variant
PP.H2.abf: posterior probability of eGENEs containing causal variant
PP.H3.abf: posterior probability of both traits containing different causal variants
PP.H4.abf: posterior probability of both traits containing the same causal variants

### Sheet: TS10
Table S10. Colocalization analyses with eQTLGen cis-eQTLs
Chr	startpos	endpos	nsnps	PP.H0.abf	PP.H1.abf	PP.H2.abf	PP.H3.abf	PP.H4.abf	gene	geneSymbol
3	29172934	31172934	46	0.0477932	0.000208417	0.888989	0.00382314	0.0591861	ENSG00000144642	RBMS3
3	29172934	31172934	229	1.21042e-242	8.05117e-245	0.971117	0.00643911	0.022444	ENSG00000163513	TGFBR2
3	29172934	31172934	423	4.97039e-104	5.07401e-106	0.973289	0.0099206	0.0167903	ENSG00000261468	RP11-1024P17.1
6	39974457	41974457	690	3.75249e-121	1.41593e-121	0.549913	0.207264	0.242824	ENSG00000112195	TREML2
6	39974457	41974457	913	3.3955e-85	1.058e-86	0.843102	0.0261432	0.130755	ENSG00000156564	LRFN2
6	39974457	41974457	94	2.61468e-06	1.93103e-08	0.86669	0.00627765	0.12703	ENSG00000124596	OARD1
6	39974457	41974457	43	0.0579752	0.000301163	0.835842	0.0042434	0.101638	ENSG00000095970	TREM2
6	39974457	41974457	202	1.2581e-45	2.88253e-47	0.881417	0.0200993	0.0984833	ENSG00000161911	TREML1
6	39974457	41974457	148	1.9258e-18	3.89182e-20	0.890756	0.0179126	0.0913314	ENSG00000124701	APOBEC2
6	39974457	41974457	515	1.06156e-183	1.67932e-184	0.817601	0.129287	0.0531114	ENSG00000001167	NFYA
6	39974457	41974457	61	0.0505385	0.000180859	0.900281	0.00317736	0.0458219	ENSG00000112212	TSPO2
6	39974457	41974457	38	0.000222834	3.59623e-07	0.956086	0.00150209	0.0421885	ENSG00000112561	TFEB
6	39974457	41974457	1153	0	0	0.627799	0.331679	0.0405212	ENSG00000161912	ADCY10P1
6	39974457	41974457	29	8.75491e-05	8.2916e-08	0.961441	0.000874112	0.0375969	ENSG00000231102	RP11-298J23.5
6	39974457	41974457	199	2.35529e-46	2.39311e-48	0.953919	0.00965704	0.0364243	ENSG00000164663	USP49
6	39974457	41974457	235	3.62355e-70	5.28052e-72	0.952285	0.0138446	0.03387	ENSG00000112576	CCND3
6	39974457	41974457	420	1.54166e-68	9.55792e-70	0.917379	0.0568503	0.0257705	ENSG00000218809	RP1-229K20.5
6	39974457	41974457	360	1.77313e-230	4.24494e-232	0.952636	0.0227827	0.0245812	ENSG00000112578	BYSL
6	39974457	41974457	688	2.23988e-205	4.26507e-207	0.958701	0.0182327	0.0230668	ENSG00000220586	TUBBP9
6	39974457	41974457	230	1.61552e-30	1.70216e-31	0.885355	0.0932627	0.0213823	ENSG00000124602	UNC5CL
6	39974457	41974457	153	1.60306e-22	7.01623e-25	0.975259	0.00424863	0.0204923	ENSG00000137166	FOXP4
6	39974457	41974457	1134	0	0	0.655742	0.324529	0.0197288	ENSG00000124731	TREM1
6	39974457	41974457	414	2.03738e-85	4.82432e-87	0.959611	0.0227056	0.0176832	ENSG00000137218	FRS3
6	39974457	41974457	295	1.00654e-56	2.14255e-58	0.962845	0.0204794	0.0166754	ENSG00000124641	MED20
6	39974457	41974457	972	0	0	0.776277	0.207329	0.0163944	ENSG00000225690	TREML5P
6	39974457	41974457	124	5.86616e-23	3.39019e-25	0.978037	0.00563647	0.0163261	ENSG00000124593	PRICKLE4
6	39974457	41974457	1751	0	0	0.736892	0.247625	0.0154834	ENSG00000184106	TREML3P
6	39974457	41974457	1694	0	0	0.648656	0.337715	0.0136286	ENSG00000188056	TREML4
11	59177107	61177107	1552	0	0	4.64497e-59	0.0193525	0.980647	ENSG00000110077	MS4A6A
11	59177107	61177107	34	3.09213e-14	0.00195504	4.56495e-13	0.0278923	0.970153	ENSG00000214787	MS4A4E
11	59177107	61177107	103	1.53266e-38	1.34349e-11	2.67486e-28	0.233705	0.766295	ENSG00000149516	MS4A3
11	59177107	61177107	205	0.000854611	1.95859e-05	0.862137	0.019641	0.117347	ENSG00000214797	RP11-1036E20.9
11	59177107	61177107	184	2.32396e-06	3.23122e-08	0.884772	0.0121988	0.103027	ENSG00000166902	MRPL16
11	59177107	61177107	104	0.000868317	1.70835e-05	0.88639	0.0173437	0.0953807	ENSG00000156738	MS4A1
11	59177107	61177107	80	2.49909e-45	1.59102e-47	0.915601	0.00575042	0.0786485	ENSG00000254704	RP11-1036E20.7
11	59177107	61177107	350	4.3175e-71	1.27636e-72	0.900413	0.0265454	0.0730412	ENSG00000110107	PRPF19
11	59177107	61177107	57	0.000165567	7.15771e-07	0.927379	0.00394069	0.068514	ENSG00000110042	DTX4
11	59177107	61177107	609	7.27542e-207	3.58914e-208	0.893139	0.0439978	0.0628637	ENSG00000110108	TMEM109
11	59177107	61177107	368	1.18361e-08	1.7751e-10	0.944636	0.0141258	0.0412378	ENSG00000255139	AP000442.1
11	59177107	61177107	426	1.64255e-27	4.10341e-29	0.939219	0.0234262	0.0373544	ENSG00000166889	PATL1
11	59177107	61177107	359	2.94436e-10	4.27891e-12	0.94912	0.013756	0.0371242	ENSG00000254477	AP000640.10
11	59177107	61177107	65	0.0832777	0.000224171	0.87783	0.00232665	0.0363414	ENSG00000255538	OR10V2P
11	59177107	61177107	550	1.83436e-138	1.63722e-139	0.890019	0.0794065	0.0305746	ENSG00000110446	SLC15A3
11	59177107	61177107	111	7.06803e-15	3.35167e-17	0.970223	0.00457561	0.0252017	ENSG00000197629	MPEG1
11	59177107	61177107	301	1.01729e-33	3.01536e-35	0.94685	0.0280405	0.025109	ENSG00000110104	CCDC86
11	59177107	61177107	3	0.0169735	1.34148e-06	0.962167	5.52415e-05	0.0208026	ENSG00000110048	OSBP
11	59177107	61177107	252	1.13915e-30	2.30274e-32	0.962922	0.0194473	0.017631	ENSG00000183134	PTGDR2
11	59177107	61177107	123	1.93137e-17	1.724e-19	0.974583	0.0086827	0.0167339	ENSG00000167987	VPS37C
11	59177107	61177107	219	2.96768e-31	5.44304e-33	0.965901	0.0176992	0.0164002	ENSG00000257052	RP11-881M11.2
11	59177107	61177107	481	5.80291e-128	3.91311e-129	0.922024	0.0621596	0.0158164	ENSG00000110448	CD5
11	59177107	61177107	522	2.63977e-193	1.81665e-194	0.920922	0.0633608	0.0157171	ENSG00000013725	CD6
11	59177107	61177107	452	8.00694e-105	2.13156e-104	0.26981	0.71826	0.0119298	ENSG00000166900	STX3
11	59177107	61177107	883	7.59274e-263	3.32369e-206	2.27238e-57	0.994721	0.00527883	ENSG00000110079	MS4A4A
11	59177107	61177107	542	7.23823e-121	3.16851e-64	2.28443e-57	1	4.77244e-08	ENSG00000149534	MS4A2
11	59177107	61177107	304	1.68519e-77	7.37685e-21	2.28443e-57	1	8.11382e-10	ENSG00000254952	AP001257.1
11	59177107	61177107	1233	3.4648e-111	1.5167e-54	2.28443e-57	1	8.76256e-40	ENSG00000134827	TCN1
11	59177107	61177107	750	1.20357e-108	5.06508e-52	2.37621e-57	1	6.14479e-50	ENSG00000134812	GIF
11	59177107	61177107	1042	1.40795e-221	1.28313e-169	1.09728e-52	1	6.06003e-54	ENSG00000166927	MS4A7
11	59177107	61177107	2111	0	0	2.30067e-57	1	5.24572e-58	ENSG00000166928	MS4A14
19	43851039	45851039	102	2.44178e-08	1.04808e-10	0.859692	0.00355327	0.136755	ENSG00000010310	GIPR
19	43851039	45851039	313	4.87256e-229	7.86065e-231	0.876255	0.0140265	0.109718	ENSG00000012061	ERCC1
19	43851039	45851039	148	9.53489e-18	4.25347e-20	0.929423	0.00407961	0.0664976	ENSG00000104853	CLPTM1
19	43851039	45851039	10	0.00584061	2.82544e-06	0.944574	0.00040777	0.0491749	ENSG00000069399	BCL3
19	43851039	45851039	68	3.80324e-05	7.67894e-08	0.954145	0.00188253	0.043934	ENSG00000104881	PPP1R13L
19	43851039	45851039	42	0.0130293	2.26974e-05	0.941423	0.00159606	0.0439287	ENSG00000159885	ZNF222
19	43851039	45851039	113	1.82789e-09	8.50222e-12	0.951863	0.00438372	0.0437531	ENSG00000256294	ZNF225
19	43851039	45851039	173	1.68569e-06	1.07226e-08	0.952826	0.00601976	0.0411526	ENSG00000267508	ZNF285
19	43851039	45851039	392	1.56567e-96	2.46435e-98	0.948137	0.0148867	0.0369759	ENSG00000176222	ZNF404
19	43851039	45851039	104	1.7242e-09	7.64653e-12	0.959206	0.00421735	0.0365762	ENSG00000177051	FBXO46
19	43851039	45851039	976	0	0	0.926074	0.0386911	0.0352352	ENSG00000125753	VASP
19	43851039	45851039	53	1.94027e-06	2.29861e-09	0.964691	0.00110865	0.0341987	ENSG00000125746	EML2
19	43851039	45851039	4	0.0707354	1.4003e-05	0.895281	0.000143407	0.033826	ENSG00000125741	OPA3
19	43851039	45851039	133	2.10486e-24	6.51263e-27	0.963993	0.00294963	0.033057	ENSG00000011478	QPCTL
19	43851039	45851039	270	4.85822e-62	3.83324e-64	0.962166	0.00756142	0.0302726	ENSG00000178386	ZNF223
19	43851039	45851039	293	1.24439e-29	9.09774e-32	0.963307	0.00701305	0.0296803	ENSG00000186026	ZNF284
19	43851039	45851039	251	1.3767e-37	9.92046e-40	0.963503	0.00691339	0.0295837	ENSG00000267058	RP11-15A1.3
19	43851039	45851039	399	5.01317e-17	6.05127e-19	0.959518	0.0115532	0.0289287	ENSG00000159882	ZNF230
19	43851039	45851039	116	1.00258e-40	4.10559e-43	0.96726	0.00393216	0.0288075	ENSG00000142252	GEMIN7
19	43851039	45851039	17	0.106467	5.75252e-05	0.864331	0.000438301	0.0287057	ENSG00000124459	ZNF45
19	43851039	45851039	130	3.17385e-22	1.12966e-24	0.968047	0.003417	0.0285355	ENSG00000216588	IGSF23
19	43851039	45851039	689	0	0	0.950707	0.0216768	0.0276164	ENSG00000204920	ZNF155
19	43851039	45851039	401	1.61305e-137	2.69251e-139	0.956913	0.0159457	0.027141	ENSG00000104892	KLC3
19	43851039	45851039	30	0.00590389	5.00969e-06	0.966566	0.000793438	0.0267319	ENSG00000176761	ZNF285B
19	43851039	45851039	203	1.3887e-43	9.25055e-46	0.967159	0.00641611	0.026425	ENSG00000073008	PVR
19	43851039	45851039	459	0	0	0.957503	0.0165275	0.02597	ENSG00000007047	MARK4
19	43851039	45851039	179	1.0982e-77	8.04574e-80	0.967545	0.00706312	0.0253922	ENSG00000125744	RTN2
19	43851039	45851039	412	2.00648e-85	3.00225e-87	0.960915	0.0143532	0.0247313	ENSG00000267680	ZNF224
19	43851039	45851039	139	8.35273e-41	2.96627e-43	0.971906	0.00342683	0.0246668	ENSG00000189114	BLOC1S3
19	43851039	45851039	118	1.10988e-20	3.25756e-23	0.972595	0.00283004	0.0245746	ENSG00000179846	NKPD1
19	43851039	45851039	9	0.124961	5.15348e-05	0.851258	0.000327663	0.023401	ENSG00000130204	TOMM40
19	43851039	45851039	71	3.86412e-29	1.61181e-31	0.972586	0.0040335	0.0233808	ENSG00000117877	CD3EAP
19	43851039	45851039	181	7.7362e-34	5.12713e-36	0.971065	0.00641317	0.0225218	ENSG00000186567	CEACAM19
19	43851039	45851039	324	2.38311e-86	2.36922e-88	0.968448	0.0096061	0.0219462	ENSG00000104884	ERCC2
19	43851039	45851039	35	0.000119924	1.23093e-07	0.977015	0.000980952	0.0218838	ENSG00000104856	RELB
19	43851039	45851039	219	2.41999e-57	2.73059e-59	0.967331	0.0108931	0.021776	ENSG00000125755	SYMPK
19	43851039	45851039	237	1.37534e-79	9.58783e-82	0.97157	0.00675138	0.0216782	ENSG00000104866	PPP1R37
19	43851039	45851039	357	8.32239e-92	1.04125e-93	0.967024	0.0120779	0.0208977	ENSG00000213889	PPM1N
19	43851039	45851039	309	2.92484e-215	3.14809e-217	0.969041	0.0104095	0.0205491	ENSG00000104879	CKM
19	43851039	45851039	7	1.11237e-10	1.79515e-14	0.979542	0.000137759	0.02032	ENSG00000187244	BCAM
19	43851039	45851039	209	6.42591e-177	4.81742e-179	0.972555	0.00727094	0.0201738	ENSG00000230666	CEACAM22P
19	43851039	45851039	357	1.66734e-147	3.6035e-149	0.959474	0.0207166	0.0198099	ENSG00000007255	TRAPPC6A
19	43851039	45851039	355	1.15203e-208	1.50264e-210	0.968094	0.0126079	0.0192984	ENSG00000125743	SNRPD2
19	43851039	45851039	51	0.0125115	1.25926e-05	0.967269	0.000954287	0.0192525	ENSG00000159915	ZNF233
19	43851039	45851039	1174	0	0	0.942298	0.0394481	0.0182535	ENSG00000263002	ZNF234
19	43851039	45851039	30	7.31957e-09	3.61914e-12	0.982935	0.000469414	0.0165953	ENSG00000259605	AC074212.5
19	43851039	45851039	195	5.44769e-18	2.6085e-20	0.978784	0.00467014	0.0165454	ENSG00000167380	ZNF226
19	43851039	45851039	457	7.1363e-293	1.49154e-294	0.963516	0.0201218	0.0163625	ENSG00000104936	DMPK
19	43851039	45851039	88	1.55821e-15	3.45022e-18	0.981524	0.00215698	0.0163194	ENSG00000267348	CTB-179K24.4
19	43851039	45851039	433	6.57505e-204	1.22791e-205	0.965787	0.0180201	0.0161925	ENSG00000185800	DMWD
19	43851039	45851039	53	2.08768e-07	2.86196e-10	0.98252	0.00133077	0.016149	ENSG00000125740	FOSB
19	43851039	45851039	242	8.59319e-57	5.52409e-59	0.97764	0.00626862	0.0160912	ENSG00000177045	SIX5
19	43851039	45851039	233	3.01485e-28	1.39475e-30	0.97951	0.0045155	0.0159745	ENSG00000131115	ZNF227
19	43851039	45851039	354	1.03254e-43	8.5071e-46	0.97608	0.00802603	0.0158939	ENSG00000159917	ZNF235
19	43851039	45851039	34	6.4662e-11	6.12375e-14	0.983207	0.000915259	0.0158774	ENSG00000104859	CLASRP
19	43851039	45851039	35	0.0638419	3.76161e-05	0.920262	0.000526893	0.0153317	ENSG00000267395	AC074212.6
19	43851039	45851039	5	0.227234	2.12381e-05	0.758025	5.61838e-05	0.0146639	ENSG00000170684	ZNF296
19	43851039	45851039	3	0.805494	0.000100048	0.186658	1.54525e-05	0.00773186	ENSG00000159905	ZNF221
19	43851039	45851039	716	0	0	0.00827172	0.98744	0.00428856	ENSG00000130202	PVRL2
19	43851039	45851039	3	0.797047	4.09563e-05	0.19947	6.81479e-06	0.003435	ENSG00000167384	ZNF180
Chr represents chromosome number.
startpos indicates the starting BP for the region
endpos indicates the ending BP for the region
nsnps: number of SNPs included in the analyses
PP.H0.abf: posterior probability of neither traits containing causal variant
PP.H1.abf: posterior probability of CSF sTREM2 containing causal variant
PP.H2.abf: posterior probability of eGENEs containing causal variant
PP.H3.abf: posterior probability of both traits containing different causal variants
PP.H4.abf: posterior probability of both traits containing the same causal variants

### Sheet: TS11
Table S11. Colocalization analyses with GTEx cis-eQTLs													Note for myself: extra annotation with gene symbole
Chr	startpos	endpos	nsnps	PP.H0.abf	PP.H1.abf	PP.H2.abf	PP.H3.abf	PP.H4.abf	tissue	gene
3	29172934	31172934	6	0.872866	0.00469686	0.0629854	0.000285378	0.0591664	Lung	ENSG00000163513
3	29172934	31172934	12	0.00330463	1.54797e-06	0.949953	0.000403046	0.0463376	Heart_Atrial_Appendage	ENSG00000227260
3	29172934	31172934	40	0.277851	0.000471132	0.687462	0.00113574	0.0330794	Artery_Aorta	ENSG00000144644
3	29172934	31172934	3	5.02267e-07	3.6912e-11	0.967833	4.20549e-05	0.0321244	Adrenal_Gland	ENSG00000235904
3	29172934	31172934	4	9.34042e-19	9.95368e-23	0.967803	7.40636e-05	0.0321234	Artery_Coronary	ENSG00000235904
3	29172934	31172934	4	8.98636e-06	1.44279e-09	0.967743	0.000126305	0.0321214	Skin_Not_Sun_Exposed_Suprapubic	ENSG00000235904
3	29172934	31172934	7	1.21101e-18	2.3356e-22	0.967722	0.000157569	0.0321207	Breast_Mammary_Tissue	ENSG00000235904
3	29172934	31172934	6	5.86603e-08	1.39603e-11	0.967679	0.000201226	0.0321193	Stomach	ENSG00000235904
3	29172934	31172934	9	2.10227e-09	5.05578e-13	0.967677	0.000203651	0.0321192	Spleen	ENSG00000235904
3	29172934	31172934	8	9.33507e-15	3.01462e-18	0.9676	0.000283407	0.0321166	Esophagus_Gastroesophageal_Junction	ENSG00000235904
3	29172934	31172934	9	8.51956e-21	2.91289e-24	0.967582	0.000301758	0.032116	Colon_Sigmoid	ENSG00000235904
3	29172934	31172934	10	1.91937e-30	7.40547e-34	0.967541	0.000344242	0.0321147	Heart_Atrial_Appendage	ENSG00000235904
3	29172934	31172934	11	1.38018e-15	5.42732e-19	0.967534	0.000351404	0.0321144	Esophagus_Mucosa	ENSG00000235904
3	29172934	31172934	5	1.19156e-09	4.78621e-13	0.967526	0.000359568	0.0321142	Skin_Sun_Exposed_Lower_leg	ENSG00000235904
3	29172934	31172934	16	2.3033e-17	1.27753e-20	0.967383	0.000507503	0.0321094	Colon_Transverse	ENSG00000235904
3	29172934	31172934	18	2.73397e-18	1.76867e-21	0.967297	0.000596712	0.0321066	Heart_Left_Ventricle	ENSG00000235904
3	29172934	31172934	22	5.91763e-24	4.29432e-27	0.967223	0.000672844	0.0321041	Muscle_Skeletal	ENSG00000235904
3	29172934	31172934	29	5.28788e-43	3.90557e-46	0.967211	0.000685319	0.0321037	Artery_Aorta	ENSG00000235904
3	29172934	31172934	21	1.63284e-33	1.27827e-36	0.96717	0.000728101	0.0321023	Nerve_Tibial	ENSG00000235904
3	29172934	31172934	25	7.87722e-22	7.10061e-25	0.967059	0.000842668	0.0320987	Esophagus_Muscularis	ENSG00000235904
3	29172934	31172934	29	1.89754e-34	1.81777e-37	0.967006	0.000897307	0.0320969	Lung	ENSG00000235904
3	29172934	31172934	31	2.17378e-29	2.55314e-32	0.966803	0.00110648	0.0320902	Adipose_Subcutaneous	ENSG00000235904
3	29172934	31172934	29	4.29427e-24	5.08976e-27	0.966793	0.00111685	0.0320899	Adipose_Visceral_Omentum	ENSG00000235904
3	29172934	31172934	34	1.51382e-36	1.92224e-39	0.966714	0.00119848	0.0320872	Thyroid	ENSG00000235904
3	29172934	31172934	33	2.24077e-47	2.89955e-50	0.966692	0.00122186	0.0320865	Artery_Tibial	ENSG00000235904
3	29172934	31172934	3	0.31326	4.14908e-05	0.654648	5.77541e-05	0.0319933	Nerve_Tibial	ENSG00000227260
3	29172934	31172934	3	0.0261089	2.14301e-06	0.942555	4.90526e-05	0.0312847	Ovary	ENSG00000235904
3	29172934	31172934	1	0.0392438	1.17881e-06	0.92989	0	0.030865	Prostate	ENSG00000235904
3	29172934	31172934	49	0.0923671	0.000137724	0.878747	0.0012854	0.0274628	Nerve_Tibial	ENSG00000163513
3	29172934	31172934	154	5.49749e-12	2.12219e-14	0.969413	0.00371789	0.0268692	Heart_Atrial_Appendage	ENSG00000203506
3	29172934	31172934	47	4.10364e-41	7.69043e-44	0.975314	0.00180709	0.022879	Cells_Cultured_fibroblasts	ENSG00000235904
3	29172934	31172934	118	0.032137	8.04223e-05	0.94283	0.00233895	0.0226136	Esophagus_Muscularis	ENSG00000144644
3	29172934	31172934	19	0.402242	0.000245056	0.575025	0.000330267	0.0221581	Artery_Aorta	ENSG00000163513
3	29172934	31172934	4	0.321051	5.685e-05	0.656918	9.65246e-05	0.021878	Brain_Amygdala	ENSG00000235904
3	29172934	31172934	498	4.39252e-33	8.89458e-35	0.959975	0.0194203	0.0206048	Muscle_Skeletal	ENSG00000203506
3	29172934	31172934	235	1.61372e-13	9.91149e-16	0.973507	0.00596071	0.0205321	Testis	ENSG00000203506
3	29172934	31172934	234	2.28109e-15	1.58268e-17	0.97288	0.00673165	0.0203888	Heart_Left_Ventricle	ENSG00000203506
3	29172934	31172934	88	0.0134103	3.34419e-05	0.964431	0.00238718	0.0197376	Cells_Cultured_fibroblasts	ENSG00000261468
3	29172934	31172934	199	0.000548968	2.94385e-06	0.975522	0.00521431	0.0187115	Cells_Cultured_fibroblasts	ENSG00000163513
3	29172934	31172934	18	0.021381	6.45487e-06	0.959794	0.000272977	0.0185457	Whole_Blood	ENSG00000261468
3	29172934	31172934	3	0.255018	3.0098e-05	0.726696	6.93086e-05	0.0181862	Pancreas	ENSG00000235904
3	29172934	31172934	3	0.612217	8.10873e-05	0.369637	3.26386e-05	0.0180328	Esophagus_Gastroesophageal_Junction	ENSG00000227260
3	29172934	31172934	147	1.67954e-14	4.74689e-17	0.980144	0.0027547	0.0171012	Muscle_Skeletal	ENSG00000144644
3	29172934	31172934	83	0.000480085	9.39189e-07	0.981045	0.00190422	0.0165694	Thyroid	ENSG00000261468
3	29172934	31172934	85	4.73312e-125	9.50666e-128	0.981561	0.00195659	0.016482	Testis	ENSG00000227260
3	29172934	31172934	87	7.63523e-119	3.95749e-121	0.978512	0.00505696	0.0164308	Testis	ENSG00000227549
3	29172934	31172934	1	0.505453	1.51828e-05	0.478644	0	0.0158872	Testis	ENSG00000235904
3	29172934	31172934	2	0.512348	3.51366e-05	0.471822	1.80796e-05	0.0157768	Brain_Nucleus_accumbens_basal_ganglia	ENSG00000235904
3	29172934	31172934	28	0.401026	0.00027686	0.583044	0.000388709	0.0152636	Adrenal_Gland	ENSG00000203506
3	29172934	31172934	5	0.59363	0.000163866	0.393229	9.68906e-05	0.0128807	Muscle_Skeletal	ENSG00000163513
3	29172934	31172934	9	0.281559	4.00558e-05	0.706344	8.96581e-05	0.0119666	Nerve_Tibial	ENSG00000261468
3	29172934	31172934	3	0.658591	8.27975e-05	0.330352	3.16286e-05	0.0109427	Brain_Cortex	ENSG00000235904
3	29172934	31172934	4	0.602287	5.57735e-05	0.386719	2.59354e-05	0.0109129	Cells_EBV-transformed_lymphocytes	ENSG00000144642
3	29172934	31172934	26	0.629142	0.000708071	0.359264	0.000394841	0.0104911	Artery_Aorta	ENSG00000261468
3	29172934	31172934	17	0.494188	0.00017292	0.495025	0.000163756	0.0104503	Adipose_Subcutaneous	ENSG00000261468
3	29172934	31172934	15	0.538148	0.00014728	0.451994	0.000115017	0.00959609	Lung	ENSG00000261468
3	29172934	31172934	1	0.772938	2.32176e-05	0.219745	0	0.00729378	Brain_Caudate_basal_ganglia	ENSG00000235904
3	29172934	31172934	7	0.85366	0.000307701	0.13912	4.393e-05	0.00686836	Artery_Tibial	ENSG00000227260
3	29172934	31172934	1	0.81053	2.43467e-05	0.18336	0	0.00608608	Small_Intestine_Terminal_Ileum	ENSG00000235904
3	29172934	31172934	5	0.885588	0.000172251	0.109404	1.69187e-05	0.00481864	Colon_Transverse	ENSG00000227260
3	29172934	31172934	12	0.807075	0.00019817	0.18832	4.22902e-05	0.00436466	Skin_Sun_Exposed_Lower_leg	ENSG00000163513
3	29172934	31172934	1	0.909146	2.7309e-05	0.0879085	0	0.00291787	Pituitary	ENSG00000235904
3	29172934	31172934	1	0.908367	1.94282e-05	0.0894982	0	0.00211518	Breast_Mammary_Tissue	ENSG00000203506
3	29172934	31172934	1	0.960859	2.88624e-05	0.0378553	0	0.00125649	Brain_Anterior_cingulate_cortex_BA24	ENSG00000235904
3	29172934	31172934	3	0.966707	0.000152083	0.0321448	4.15891e-06	0.000992419	Adipose_Subcutaneous	ENSG00000227260
3	29172934	31172934	1	0.964919	1.8455e-05	0.0343373	0	0.000725692	Brain_Putamen_basal_ganglia	ENSG00000235904
3	29172934	31172934	10	0.993381	0.00081757	0.00532206	3.95032e-06	0.000474963	Brain_Cerebellar_Hemisphere	ENSG00000144642
3	29172934	31172934	1	0.98492	2.2123e-05	0.014693	0	0.000364684	Minor_Salivary_Gland	ENSG00000235904
3	29172934	31172934	2	0.993572	0.000106676	0.00596364	3.17193e-07	0.000357025	Skin_Not_Sun_Exposed_Suprapubic	ENSG00000163513
3	29172934	31172934	2	0.995693	9.49467e-05	0.00400093	1.90759e-07	0.000210789	Artery_Tibial	ENSG00000144642
3	29172934	31172934	1	0.99882	6.07469e-05	0.00104841	0	7.04582e-05	Breast_Mammary_Tissue	ENSG00000227260
3	29172934	31172934	1	0.999505	0.000100077	0.000355561	0	3.93394e-05	Testis	ENSG00000144644
6	39974457	41974457	33	0.171126	0.00989871	0.289762	0.0162638	0.51295	Nerve_Tibial	ENSG00000184106
6	39974457	41974457	99	0.0164605	0.00385117	0.478392	0.111549	0.389748	Nerve_Tibial	ENSG00000124731
6	39974457	41974457	70	0.00749231	0.000732196	0.576227	0.055964	0.359585	Nerve_Tibial	ENSG00000095970
6	39974457	41974457	3	0.412874	0.00125052	0.287286	0.000581227	0.298008	Brain_Anterior_cingulate_cortex_BA24	ENSG00000137166
6	39974457	41974457	39	0.00727232	6.39125e-05	0.711802	0.00598916	0.274873	Whole_Blood	ENSG00000112195
6	39974457	41974457	32	0.24663	0.00310705	0.523175	0.00637699	0.220711	Nerve_Tibial	ENSG00000161911
6	39974457	41974457	22	0.211876	0.00141392	0.593401	0.00377622	0.189533	Whole_Blood	ENSG00000095970
6	39974457	41974457	170	3.28021e-13	1.25877e-14	0.823292	0.0314528	0.145255	Brain_Cerebellum	ENSG00000161912
6	39974457	41974457	75	0.0898923	0.00177994	0.749675	0.0147047	0.143948	Testis	ENSG00000161911
6	39974457	41974457	56	0.06312	0.000334913	0.820617	0.0042459	0.111682	Pancreas	ENSG00000096088
6	39974457	41974457	153	0.00198891	2.43851e-05	0.879093	0.0106732	0.10822	Cells_Cultured_fibroblasts	ENSG00000112578
6	39974457	41974457	159	1.66928e-12	1.97433e-14	0.8883	0.0104081	0.101292	Pancreas	ENSG00000124602
6	39974457	41974457	33	0.0735969	0.000241517	0.823293	0.00260453	0.100264	Muscle_Skeletal	ENSG00000137218
6	39974457	41974457	14	0.344179	0.000704173	0.557957	0.00104838	0.0961117	Nerve_Tibial	ENSG00000112576
6	39974457	41974457	165	7.39184e-18	2.7476e-20	0.900878	0.00325569	0.0958663	Brain_Cerebellum	ENSG00000156564
6	39974457	41974457	106	0.00529886	3.79625e-05	0.901992	0.00637847	0.0862926	Cells_Cultured_fibroblasts	ENSG00000001167
6	39974457	41974457	136	0.0344901	0.000325907	0.872192	0.00815936	0.084833	Brain_Cerebellum	ENSG00000001167
6	39974457	41974457	20	0.360586	0.000955503	0.557249	0.00139926	0.0798094	Esophagus_Mucosa	ENSG00000137218
6	39974457	41974457	83	0.0380355	0.000304765	0.878011	0.00696083	0.076688	Colon_Transverse	ENSG00000124701
6	39974457	41974457	34	0.408392	0.00187584	0.513837	0.00228882	0.0736061	Liver	ENSG00000124602
6	39974457	41974457	156	9.14098e-20	1.11918e-21	0.915955	0.0111438	0.0729008	Ovary	ENSG00000161912
6	39974457	41974457	94	0.00119441	7.89668e-06	0.92	0.00601192	0.0727854	Ovary	ENSG00000001167
6	39974457	41974457	15	0.6834	0.00351132	0.239582	0.00116084	0.0723462	Lung	ENSG00000095970
6	39974457	41974457	179	2.56431e-15	8.43486e-17	0.899939	0.0295336	0.0705276	Spleen	ENSG00000161912
6	39974457	41974457	150	8.03311e-08	1.8415e-09	0.910007	0.0207938	0.0691992	Small_Intestine_Terminal_Ileum	ENSG00000161912
6	39974457	41974457	140	0.0590112	0.000780874	0.860178	0.0113158	0.0687146	Brain_Substantia_nigra	ENSG00000161912
6	39974457	41974457	94	3.25337e-07	2.15093e-09	0.925368	0.00605148	0.0685805	Adipose_Visceral_Omentum	ENSG00000001167
6	39974457	41974457	174	5.08149e-08	1.95239e-09	0.897071	0.0344004	0.0685289	Heart_Left_Ventricle	ENSG00000161912
6	39974457	41974457	110	7.02953e-07	5.06248e-09	0.925884	0.00660252	0.0675123	Lung	ENSG00000001167
6	39974457	41974457	138	5.99859e-11	5.6295e-13	0.924026	0.0086064	0.0673678	Adipose_Subcutaneous	ENSG00000001167
6	39974457	41974457	137	4.00384e-13	3.7154e-15	0.924236	0.00851134	0.0672531	Breast_Mammary_Tissue	ENSG00000001167
6	39974457	41974457	177	5.22246e-31	5.13648e-32	0.849364	0.0834729	0.0671627	Colon_Sigmoid	ENSG00000161912
6	39974457	41974457	149	2.13844e-16	2.86688e-18	0.921051	0.0122833	0.0666652	Adrenal_Gland	ENSG00000161912
6	39974457	41974457	43	0.390697	0.00138209	0.539496	0.00184392	0.0665806	Brain_Spinal_cord_cervical_c-1	ENSG00000124596
6	39974457	41974457	145	1.6983e-06	2.46091e-08	0.920167	0.0132691	0.0665622	Esophagus_Mucosa	ENSG00000001167
6	39974457	41974457	150	5.73887e-06	9.34287e-08	0.91862	0.0148907	0.0664834	Brain_Hypothalamus	ENSG00000161912
6	39974457	41974457	136	6.11851e-10	5.62726e-12	0.925096	0.00844377	0.0664599	Vagina	ENSG00000161912
6	39974457	41974457	216	4.88311e-39	5.41241e-40	0.840983	0.0931503	0.0658664	Esophagus_Gastroesophageal_Junction	ENSG00000161912
6	39974457	41974457	117	1.32704e-09	4.04754e-11	0.90671	0.0275914	0.0656985	Esophagus_Gastroesophageal_Junction	ENSG00000001167
6	39974457	41974457	117	2.6869e-07	2.18354e-09	0.926841	0.0074684	0.0656901	Muscle_Skeletal	ENSG00000001167
6	39974457	41974457	93	3.02013e-06	1.97363e-08	0.928521	0.00600434	0.0654713	Colon_Sigmoid	ENSG00000001167
6	39974457	41974457	161	2.01761e-11	6.72876e-13	0.904534	0.0301029	0.0653635	Brain_Frontal_Cortex_BA9	ENSG00000161912
6	39974457	41974457	166	4.89168e-19	1.65743e-20	0.904087	0.0305695	0.0653439	Brain_Nucleus_accumbens_basal_ganglia	ENSG00000161912
6	39974457	41974457	157	0.000798138	2.59959e-05	0.904512	0.0293973	0.0652664	Brain_Spinal_cord_cervical_c-1	ENSG00000161912
6	39974457	41974457	43	0.00188112	3.56544e-06	0.931287	0.00170201	0.0651266	Thyroid	ENSG00000164663
6	39974457	41974457	93	0.0671235	0.000438647	0.861872	0.00556925	0.0649963	Brain_Cerebellar_Hemisphere	ENSG00000001167
6	39974457	41974457	93	0.0413365	0.000270131	0.887686	0.00573797	0.0649693	Heart_Atrial_Appendage	ENSG00000001167
6	39974457	41974457	101	0.0235716	0.000177032	0.904963	0.00673403	0.0645544	Small_Intestine_Terminal_Ileum	ENSG00000001167
6	39974457	41974457	196	4.40543e-69	1.76965e-70	0.899446	0.036068	0.0644856	Thyroid	ENSG00000001167
6	39974457	41974457	133	3.09346e-09	2.77378e-11	0.927276	0.00825202	0.0644717	Artery_Tibial	ENSG00000001167
6	39974457	41974457	155	7.70842e-09	2.41598e-10	0.907302	0.0283744	0.0643237	Brain_Anterior_cingulate_cortex_BA24	ENSG00000161912
6	39974457	41974457	249	1.70899e-80	2.01849e-81	0.837065	0.0988036	0.0641312	Artery_Tibial	ENSG00000161912
6	39974457	41974457	220	1.34082e-36	1.48372e-37	0.842847	0.0932051	0.0639476	Pancreas	ENSG00000161912
6	39974457	41974457	171	1.68123e-23	5.61254e-25	0.905929	0.0301812	0.0638895	Prostate	ENSG00000161912
6	39974457	41974457	235	3.53473e-47	4.19842e-48	0.837139	0.0993707	0.0634903	Whole_Blood	ENSG00000161912
6	39974457	41974457	167	7.15583e-11	7.28612e-12	0.850381	0.0865253	0.0630938	Brain_Caudate_basal_ganglia	ENSG00000161912
6	39974457	41974457	157	1.97527e-07	3.77173e-09	0.920365	0.0175139	0.0621208	Skin_Sun_Exposed_Lower_leg	ENSG00000001167
6	39974457	41974457	137	1.98472e-06	1.8784e-08	0.929351	0.00873567	0.0619115	Artery_Aorta	ENSG00000001167
6	39974457	41974457	95	0.102944	0.000695632	0.829071	0.0055425	0.0617467	Minor_Salivary_Gland	ENSG00000001167
6	39974457	41974457	190	5.83302e-16	6.34499e-17	0.846562	0.092027	0.0614108	Brain_Cortex	ENSG00000161912
6	39974457	41974457	99	1.07277e-06	7.77028e-09	0.932739	0.00669733	0.0605621	Esophagus_Muscularis	ENSG00000001167
6	39974457	41974457	274	1.95722e-65	2.58009e-66	0.830409	0.10941	0.0601811	Breast_Mammary_Tissue	ENSG00000161912
6	39974457	41974457	274	1.06979e-67	1.2843e-68	0.839404	0.100713	0.0598827	Adipose_Subcutaneous	ENSG00000161912
6	39974457	41974457	135	0.004999	4.52465e-05	0.926952	0.00833209	0.0596716	Minor_Salivary_Gland	ENSG00000161912
6	39974457	41974457	186	2.58244e-13	1.0946e-14	0.902257	0.0381856	0.0595578	Artery_Coronary	ENSG00000161912
6	39974457	41974457	166	8.93373e-15	3.03694e-16	0.909893	0.0308735	0.059234	Pituitary	ENSG00000161912
6	39974457	41974457	291	7.19563e-72	8.8782e-73	0.837541	0.103281	0.0591774	Skin_Sun_Exposed_Lower_leg	ENSG00000161912
6	39974457	41974457	224	2.85156e-37	3.19728e-38	0.846613	0.0948687	0.0585185	Colon_Transverse	ENSG00000161912
6	39974457	41974457	209	1.98166e-13	2.04579e-14	0.853777	0.0880845	0.0581383	Muscle_Skeletal	ENSG00000161912
6	39974457	41974457	136	0.0023195	2.16168e-05	0.930966	0.00861993	0.0580732	Brain_Amygdala	ENSG00000161912
6	39974457	41974457	76	0.0380958	0.000536578	0.890999	0.0124936	0.057875	Artery_Tibial	ENSG00000124602
6	39974457	41974457	218	2.36645e-37	2.47052e-38	0.853674	0.0890662	0.0572599	Nerve_Tibial	ENSG00000001167
6	39974457	41974457	95	2.86964e-05	2.4492e-07	0.935135	0.00792605	0.0569102	Nerve_Tibial	ENSG00000124602
6	39974457	41974457	100	0.165893	0.00139666	0.769775	0.006426	0.0565092	Kidney_Cortex	ENSG00000161912
6	39974457	41974457	188	6.45508e-33	6.74201e-34	0.854356	0.0891785	0.0564653	Testis	ENSG00000161912
6	39974457	41974457	160	1.36001e-06	4.53623e-08	0.913198	0.0304045	0.0563957	Brain_Cerebellar_Hemisphere	ENSG00000161912
6	39974457	41974457	241	2.57607e-64	3.0485e-65	0.844308	0.0998605	0.0558313	Esophagus_Mucosa	ENSG00000161912
6	39974457	41974457	15	0.0447964	2.73941e-05	0.898887	0.000495601	0.0557939	Colon_Transverse	ENSG00000234753
6	39974457	41974457	176	1.83331e-25	1.81125e-26	0.859623	0.0848744	0.0555023	Stomach	ENSG00000161912
6	39974457	41974457	61	0.00338949	1.14976e-05	0.938275	0.00312925	0.0551948	Whole_Blood	ENSG00000124602
6	39974457	41974457	243	1.09421e-61	1.29255e-62	0.84504	0.0997679	0.0551924	Lung	ENSG00000161912
6	39974457	41974457	260	2.63756e-62	3.18049e-63	0.843244	0.101629	0.0551278	Adipose_Visceral_Omentum	ENSG00000161912
6	39974457	41974457	285	5.52265e-54	6.81652e-55	0.841112	0.103764	0.0551243	Esophagus_Muscularis	ENSG00000161912
6	39974457	41974457	259	4.07651e-53	4.67693e-54	0.847764	0.0972095	0.0550263	Cells_Cultured_fibroblasts	ENSG00000161912
6	39974457	41974457	327	4.85593e-158	6.66953e-159	0.830907	0.11407	0.0550225	Thyroid	ENSG00000161912
6	39974457	41974457	166	8.4916e-08	3.03841e-09	0.912421	0.0325944	0.054985	Heart_Atrial_Appendage	ENSG00000161912
6	39974457	41974457	84	0.226752	0.00143327	0.712508	0.00445047	0.0548563	Prostate	ENSG00000001167
6	39974457	41974457	222	5.0546e-55	5.79871e-56	0.84808	0.09724	0.0546803	Artery_Aorta	ENSG00000161912
6	39974457	41974457	135	0.000356586	6.4161e-06	0.92869	0.0166574	0.0542895	Esophagus_Mucosa	ENSG00000124701
6	39974457	41974457	290	1.13589e-77	1.55267e-78	0.832527	0.113748	0.0537253	Skin_Not_Sun_Exposed_Suprapubic	ENSG00000161912
6	39974457	41974457	345	9.24334e-132	1.2885e-132	0.830692	0.115744	0.0535633	Nerve_Tibial	ENSG00000161912
6	39974457	41974457	56	0.0208261	5.76692e-05	0.923314	0.00250506	0.0532966	Esophagus_Mucosa	ENSG00000124602
6	39974457	41974457	148	5.55202e-10	5.80885e-12	0.937123	0.00975324	0.0531236	Colon_Transverse	ENSG00000001167
6	39974457	41974457	99	0.0333702	0.000241815	0.90724	0.00652324	0.052625	Testis	ENSG00000124602
6	39974457	41974457	41	0.095012	0.000228908	0.850429	0.00199816	0.0523321	Muscle_Skeletal	ENSG00000124701
6	39974457	41974457	162	3.91144e-10	4.95131e-12	0.936075	0.0117988	0.0521266	Skin_Not_Sun_Exposed_Suprapubic	ENSG00000001167
6	39974457	41974457	249	3.93603e-22	4.1369e-23	0.85936	0.090273	0.0503667	Testis	ENSG00000001167
6	39974457	41974457	161	1.6745e-11	5.44919e-13	0.923069	0.0299932	0.0469376	Liver	ENSG00000161912
6	39974457	41974457	95	0.00364425	2.47813e-05	0.944349	0.00637746	0.0456049	Stomach	ENSG00000001167
6	39974457	41974457	89	2.5202e-06	2.36365e-08	0.945601	0.00882445	0.0455716	Esophagus_Muscularis	ENSG00000124701
6	39974457	41974457	53	0.00357501	1.88477e-05	0.946658	0.00494742	0.0448012	Breast_Mammary_Tissue	ENSG00000164663
6	39974457	41974457	155	4.50992e-19	1.57909e-20	0.923204	0.0322816	0.0445145	Testis	ENSG00000124701
6	39974457	41974457	130	1.52121e-09	1.62286e-11	0.947453	0.0100664	0.0424806	Adipose_Visceral_Omentum	ENSG00000164663
6	39974457	41974457	56	0.0969281	0.000284202	0.858715	0.0024775	0.0415956	Esophagus_Muscularis	ENSG00000124602
6	39974457	41974457	65	0.389423	0.00176667	0.564964	0.00252298	0.0413234	Heart_Left_Ventricle	ENSG00000001167
6	39974457	41974457	32	0.0538876	8.17855e-05	0.90429	0.00133327	0.0404074	Artery_Aorta	ENSG00000164663
6	39974457	41974457	12	0.0936252	4.87052e-05	0.865753	0.000411442	0.0401617	Adipose_Visceral_Omentum	ENSG00000112561
6	39974457	41974457	58	0.000704096	5.93623e-06	0.953588	0.00800314	0.0376992	Artery_Tibial	ENSG00000164663
6	39974457	41974457	92	9.90472e-05	2.56747e-07	0.960641	0.00245446	0.0368054	Nerve_Tibial	ENSG00000164663
6	39974457	41974457	7	0.668466	0.000272724	0.294522	8.46255e-05	0.0366544	Esophagus_Muscularis	ENSG00000124596
6	39974457	41974457	8	0.876067	0.00297605	0.0842328	0.000250783	0.0364735	Artery_Tibial	ENSG00000095970
6	39974457	41974457	54	0.000186837	1.06106e-06	0.957954	0.00540492	0.0364534	Adrenal_Gland	ENSG00000164663
6	39974457	41974457	107	2.75395e-07	6.96373e-10	0.961463	0.00239615	0.036141	Brain_Cerebellar_Hemisphere	ENSG00000204091
6	39974457	41974457	68	0.0847255	0.000468593	0.874222	0.00480039	0.0357836	Lung	ENSG00000096088
6	39974457	41974457	93	0.301916	0.001973	0.656591	0.00425658	0.0352634	Cells_EBV-transformed_lymphocytes	ENSG00000161912
6	39974457	41974457	42	0.0156114	4.48078e-05	0.946452	0.00268236	0.0352095	Esophagus_Muscularis	ENSG00000164663
6	39974457	41974457	65	0.000506092	2.14664e-06	0.960482	0.00404008	0.0349693	Muscle_Skeletal	ENSG00000164663
6	39974457	41974457	65	0.440259	0.00167001	0.521203	0.0019432	0.0349247	Brain_Spinal_cord_cervical_c-1	ENSG00000001167
6	39974457	41974457	132	6.87357e-20	5.31196e-22	0.95771	0.00736741	0.0349226	Lung	ENSG00000164663
6	39974457	41974457	41	1.99597e-07	5.44782e-10	0.962541	0.00259337	0.0348654	Spleen	ENSG00000164663
6	39974457	41974457	41	0.0269721	4.28827e-05	0.937159	0.00145666	0.0343691	Cells_Cultured_fibroblasts	ENSG00000164663
6	39974457	41974457	13	0.291842	0.000174338	0.673975	0.000370001	0.033639	Whole_Blood	ENSG00000124596
6	39974457	41974457	32	0.217079	0.000775467	0.746024	0.00263254	0.0334887	Esophagus_Gastroesophageal_Junction	ENSG00000124701
6	39974457	41974457	42	0.00883036	2.97798e-05	0.954519	0.00318665	0.0334339	Skin_Sun_Exposed_Lower_leg	ENSG00000164663
6	39974457	41974457	106	8.248e-15	6.22786e-17	0.959545	0.00721306	0.0332418	Adipose_Subcutaneous	ENSG00000164663
6	39974457	41974457	40	0.0351274	4.25475e-05	0.930574	0.00109499	0.0331613	Colon_Transverse	ENSG00000164663
6	39974457	41974457	50	0.0647467	0.000140814	0.900744	0.00192753	0.032441	Pancreas	ENSG00000214736
6	39974457	41974457	29	0.0959828	0.000109395	0.871207	0.000962173	0.0317384	Testis	ENSG00000124596
6	39974457	41974457	123	8.43017e-15	6.9964e-17	0.960776	0.00794339	0.0312806	Whole_Blood	ENSG00000164663
6	39974457	41974457	28	0.0221862	1.98749e-05	0.947012	0.000819305	0.0299626	Esophagus_Muscularis	ENSG00000112561
6	39974457	41974457	139	2.13786e-27	1.60433e-29	0.96307	0.00719841	0.0297316	Cells_Cultured_fibroblasts	ENSG00000278224
6	39974457	41974457	101	9.62108e-10	3.01534e-12	0.967296	0.00300281	0.0297008	Brain_Cerebellum	ENSG00000204091
6	39974457	41974457	79	1.49376e-06	2.93139e-09	0.968442	0.00187172	0.0296846	Brain_Cerebellum	ENSG00000226070
6	39974457	41974457	50	0.000462578	6.82899e-07	0.968516	0.00140109	0.0296199	Brain_Cerebellar_Hemisphere	ENSG00000226070
6	39974457	41974457	139	5.36228e-05	4.28382e-07	0.962669	0.00766187	0.0296151	Testis	ENSG00000124641
6	39974457	41974457	76	1.82012e-11	3.442e-14	0.968593	0.001803	0.0296038	Brain_Cerebellar_Hemisphere	ENSG00000156564
6	39974457	41974457	138	3.36756e-18	1.38317e-20	0.966472	0.00394093	0.0295868	Brain_Cerebellum	ENSG00000204092
6	39974457	41974457	86	0.0518385	0.000294595	0.913142	0.00516067	0.0295639	Artery_Coronary	ENSG00000001167
6	39974457	41974457	140	2.55842e-19	1.55288e-21	0.964654	0.0058265	0.0295193	Skin_Not_Sun_Exposed_Suprapubic	ENSG00000124593
6	39974457	41974457	77	6.08876e-12	1.21061e-14	0.968587	0.00189719	0.0295154	Cells_Cultured_fibroblasts	ENSG00000214736
6	39974457	41974457	25	0.000769291	6.94942e-07	0.968879	0.000846639	0.029504	Esophagus_Mucosa	ENSG00000112559
6	39974457	41974457	163	2.00118e-17	1.33562e-19	0.964146	0.00640631	0.0294478	Adipose_Subcutaneous	ENSG00000124593
6	39974457	41974457	145	3.11613e-08	1.84437e-10	0.965043	0.00568349	0.0292738	Adipose_Visceral_Omentum	ENSG00000124593
6	39974457	41974457	110	0.00034978	8.36386e-07	0.968127	0.00228662	0.0292354	Muscle_Skeletal	ENSG00000124593
6	39974457	41974457	79	4.68739e-08	9.24793e-11	0.968898	0.00188325	0.0292189	Brain_Cerebellar_Hemisphere	ENSG00000204092
6	39974457	41974457	257	1.29136e-149	2.55858e-151	0.951994	0.0188336	0.029172	Cells_Cultured_fibroblasts	ENSG00000124593
6	39974457	41974457	124	5.78726e-18	1.63366e-20	0.968232	0.00270501	0.0290633	Skin_Sun_Exposed_Lower_leg	ENSG00000124593
6	39974457	41974457	117	1.6839e-08	4.43821e-11	0.968464	0.00252443	0.0290115	Artery_Aorta	ENSG00000124593
6	39974457	41974457	54	1.84559e-05	3.09385e-08	0.969956	0.00159842	0.0284272	Skin_Not_Sun_Exposed_Suprapubic	ENSG00000278224
6	39974457	41974457	64	1.08189e-05	4.76696e-08	0.967379	0.00423491	0.0283751	Whole_Blood	ENSG00000218809
6	39974457	41974457	86	0.00571518	1.19623e-05	0.963909	0.00199003	0.0283735	Adrenal_Gland	ENSG00000124593
6	39974457	41974457	219	2.6825e-31	9.65478e-33	0.938042	0.0337344	0.0282236	Whole_Blood	ENSG00000124731
6	39974457	41974457	94	0.00127971	8.62596e-06	0.96404	0.00647082	0.0282012	Uterus	ENSG00000161912
6	39974457	41974457	102	3.15223e-05	7.23707e-08	0.969587	0.00219871	0.0281832	Breast_Mammary_Tissue	ENSG00000124593
6	39974457	41974457	107	7.35537e-08	1.78383e-10	0.969522	0.002324	0.0281543	Nerve_Tibial	ENSG00000278224
6	39974457	41974457	153	4.23098e-07	2.69836e-09	0.965949	0.0061334	0.027917	Adipose_Subcutaneous	ENSG00000278224
6	39974457	41974457	121	4.92925e-06	1.30028e-08	0.969833	0.00253153	0.0276303	Heart_Atrial_Appendage	ENSG00000124593
6	39974457	41974457	118	0.00254213	1.5371e-05	0.96404	0.00580231	0.0276007	Adipose_Subcutaneous	ENSG00000214736
6	39974457	41974457	143	2.6801e-13	2.09931e-15	0.965068	0.00753279	0.0273988	Nerve_Tibial	ENSG00000124593
6	39974457	41974457	126	0.0161483	0.000134816	0.948514	0.00789229	0.0273107	Skin_Sun_Exposed_Lower_leg	ENSG00000214736
6	39974457	41974457	155	2.60354e-09	2.48703e-11	0.963651	0.00917892	0.0271698	Artery_Tibial	ENSG00000124593
6	39974457	41974457	144	3.51959e-09	1.22716e-11	0.969517	0.00335406	0.0271289	Whole_Blood	ENSG00000214736
6	39974457	41974457	123	0.00135009	3.76737e-06	0.968913	0.00267748	0.027056	Skin_Sun_Exposed_Lower_leg	ENSG00000278224
6	39974457	41974457	133	0.000155295	4.56864e-07	0.970105	0.00282786	0.0269115	Adipose_Visceral_Omentum	ENSG00000278224
6	39974457	41974457	145	5.49153e-07	9.00519e-09	0.957621	0.0156775	0.0267006	Brain_Putamen_basal_ganglia	ENSG00000161912
6	39974457	41974457	49	0.00412899	5.41642e-06	0.96795	0.0012439	0.0266719	Ovary	ENSG00000124593
6	39974457	41974457	104	1.39073e-28	7.5371e-31	0.968128	0.00522095	0.0266509	Esophagus_Mucosa	ENSG00000204091
6	39974457	41974457	49	0.0200273	2.62719e-05	0.952144	0.00122326	0.0265795	Vagina	ENSG00000124593
6	39974457	41974457	100	0.000171097	4.02455e-07	0.971121	0.00225863	0.0264484	Muscle_Skeletal	ENSG00000278224
6	39974457	41974457	100	1.58491e-07	3.63969e-10	0.971372	0.0022051	0.0264229	Esophagus_Muscularis	ENSG00000124593
6	39974457	41974457	31	0.00555921	4.34422e-06	0.96729	0.000730276	0.0264159	Esophagus_Mucosa	ENSG00000226070
6	39974457	41974457	48	0.0725647	9.37913e-05	0.89982	0.00113746	0.0263836	Prostate	ENSG00000124593
6	39974457	41974457	48	0.0772159	9.93572e-05	0.895321	0.00112661	0.0262371	Artery_Coronary	ENSG00000124593
6	39974457	41974457	47	0.110784	0.000201109	0.861242	0.001538	0.0262355	Ovary	ENSG00000214736
6	39974457	41974457	65	0.0217593	3.4675e-05	0.950656	0.00148968	0.0260606	Heart_Left_Ventricle	ENSG00000124593
6	39974457	41974457	52	0.027656	3.78706e-05	0.945002	0.00126879	0.0260354	Breast_Mammary_Tissue	ENSG00000278224
6	39974457	41974457	100	0.0244086	5.75537e-05	0.947563	0.00220931	0.0257619	Whole_Blood	ENSG00000112578
6	39974457	41974457	134	5.25831e-19	4.80567e-21	0.965578	0.00879977	0.0256218	Pancreas	ENSG00000001167
6	39974457	41974457	93	0.000601291	3.92939e-06	0.967534	0.00629797	0.0255627	Spleen	ENSG00000001167
6	39974457	41974457	25	0.313636	0.000278469	0.66022	0.000561659	0.0253043	Liver	ENSG00000164663
6	39974457	41974457	25	0.247138	0.000209947	0.727212	0.000593687	0.0248464	Colon_Sigmoid	ENSG00000124701
6	39974457	41974457	123	0.0952023	0.000326603	0.876823	0.00298413	0.0246643	Nerve_Tibial	ENSG00000156564
6	39974457	41974457	46	0.145227	0.000181078	0.829248	0.00101037	0.0243344	Prostate	ENSG00000214736
6	39974457	41974457	22	0.330411	0.00025561	0.645443	0.000476624	0.0234139	Esophagus_Gastroesophageal_Junction	ENSG00000164663
6	39974457	41974457	157	6.50321e-07	1.8988e-08	0.948955	0.0276849	0.0233595	Brain_Hippocampus	ENSG00000161912
6	39974457	41974457	48	0.65105	0.00218239	0.322363	0.00105796	0.0233466	Vagina	ENSG00000001167
6	39974457	41974457	48	0.0942036	0.000120973	0.881356	0.00110931	0.0232099	Esophagus_Gastroesophageal_Junction	ENSG00000124593
6	39974457	41974457	145	0.00252413	2.80952e-05	0.963593	0.010703	0.0231517	Esophagus_Muscularis	ENSG00000278224
6	39974457	41974457	64	0.163234	0.00029126	0.812121	0.00142685	0.022927	Testis	ENSG00000237947
6	39974457	41974457	63	0.313337	0.00117066	0.660786	0.00244718	0.0222596	Brain_Cortex	ENSG00000001167
6	39974457	41974457	85	0.0196818	3.67417e-05	0.956376	0.00176388	0.0221413	Skin_Not_Sun_Exposed_Suprapubic	ENSG00000214736
6	39974457	41974457	24	0.301576	0.000275745	0.675531	0.000596322	0.0220208	Nerve_Tibial	ENSG00000112561
6	39974457	41974457	46	0.194064	0.000225157	0.782933	0.000887151	0.0218908	Artery_Tibial	ENSG00000278224
6	39974457	41974457	39	5.27207e-06	6.03804e-09	0.977071	0.00109787	0.0218259	Brain_Cerebellar_Hemisphere	ENSG00000112561
6	39974457	41974457	9	0.725208	0.000459389	0.252441	0.000138821	0.0217535	Lung	ENSG00000137166
6	39974457	41974457	91	0.00104517	2.28022e-06	0.975173	0.0021065	0.0216729	Heart_Atrial_Appendage	ENSG00000234753
6	39974457	41974457	96	2.64773e-06	6.63601e-09	0.976266	0.00242616	0.0213053	Artery_Aorta	ENSG00000188056
6	39974457	41974457	43	0.221957	0.000257416	0.755673	0.00085579	0.0212564	Artery_Aorta	ENSG00000278224
6	39974457	41974457	65	0.393456	0.001485	0.581677	0.00217483	0.0212069	Pituitary	ENSG00000001167
6	39974457	41974457	114	2.30521e-09	2.59602e-11	0.967981	0.0108805	0.0211383	Adipose_Subcutaneous	ENSG00000188056
6	39974457	41974457	86	0.00390527	1.36404e-05	0.971702	0.00337362	0.0210052	Artery_Coronary	ENSG00000188056
6	39974457	41974457	265	1.71284e-40	3.3301e-42	0.960363	0.018651	0.0209855	Muscle_Skeletal	ENSG00000124641
6	39974457	41974457	104	4.16487e-08	3.44787e-10	0.971007	0.00801811	0.020975	Brain_Spinal_cord_cervical_c-1	ENSG00000188056
6	39974457	41974457	37	0.00240607	2.03934e-06	0.976268	0.000807576	0.0205164	Thyroid	ENSG00000112559
6	39974457	41974457	143	1.22509e-37	1.94233e-39	0.964228	0.0152675	0.0205042	Spleen	ENSG00000278745
6	39974457	41974457	384	6.66089e-189	6.39529e-191	0.970257	0.00929586	0.0204473	Testis	ENSG00000226454
6	39974457	41974457	438	3.8483e-128	4.76241e-130	0.967652	0.0119553	0.0203924	Testis	ENSG00000156564
6	39974457	41974457	39	0.0794645	7.46096e-05	0.899281	0.000824605	0.0203558	Heart_Left_Ventricle	ENSG00000137218
6	39974457	41974457	150	8.14392e-54	1.43231e-55	0.96274	0.0169124	0.0203479	Spleen	ENSG00000274256
6	39974457	41974457	157	1.77491e-25	3.40528e-27	0.961252	0.0184225	0.0203257	Spleen	ENSG00000184106
6	39974457	41974457	148	1.7758e-42	4.32561e-44	0.95642	0.0232774	0.020303	Spleen	ENSG00000225690
6	39974457	41974457	9	0.315433	9.09698e-05	0.664276	0.000172159	0.0200272	Adipose_Visceral_Omentum	ENSG00000124731
6	39974457	41974457	156	9.95293e-55	3.73986e-56	0.944557	0.0354728	0.0199705	Spleen	ENSG00000188056
6	39974457	41974457	60	0.000865046	1.03996e-05	0.967621	0.0116135	0.0198901	Lung	ENSG00000124731
6	39974457	41974457	116	0.000405436	1.1988e-06	0.976992	0.00286966	0.0197321	Pancreas	ENSG00000124641
6	39974457	41974457	16	0.382022	0.00019647	0.597897	0.000288494	0.019596	Lung	ENSG00000112561
6	39974457	41974457	118	1.39712e-16	1.12224e-17	0.907665	0.0728894	0.019446	Adipose_Visceral_Omentum	ENSG00000188056
6	39974457	41974457	338	1.77904e-297	2.01393e-298	0.880891	0.0997008	0.0194084	Whole_Blood	ENSG00000188056
6	39974457	41974457	305	7.5611e-161	8.03689e-162	0.886416	0.0942007	0.0193832	Whole_Blood	ENSG00000184106
6	39974457	41974457	296	5.53469e-164	6.48319e-165	0.877829	0.102808	0.0193627	Whole_Blood	ENSG00000278745
6	39974457	41974457	346	1.38447e-206	1.63239e-207	0.877257	0.103416	0.019327	Whole_Blood	ENSG00000225690
6	39974457	41974457	299	3.58998e-173	4.29257e-174	0.875976	0.104723	0.0193011	Whole_Blood	ENSG00000274256
6	39974457	41974457	223	2.90496e-26	2.82116e-27	0.893993	0.0868016	0.0192056	Lung	ENSG00000184106
6	39974457	41974457	218	2.29296e-34	2.38585e-35	0.888405	0.0924207	0.0191745	Lung	ENSG00000188056
6	39974457	41974457	157	4.84911e-17	4.60422e-18	0.895809	0.0850382	0.0191527	Nerve_Tibial	ENSG00000188056
6	39974457	41974457	62	0.232045	0.000326091	0.747511	0.00103197	0.0190861	Nerve_Tibial	ENSG00000214736
6	39974457	41974457	121	1.14788e-28	3.78573e-31	0.977715	0.00320601	0.0190787	Esophagus_Mucosa	ENSG00000137166
6	39974457	41974457	16	0.393869	0.000193253	0.587261	0.000270297	0.0184061	Thyroid	ENSG00000112561
6	39974457	41974457	52	0.00231076	1.09164e-05	0.974793	0.00458734	0.0182983	Esophagus_Muscularis	ENSG00000137218
6	39974457	41974457	51	2.63682e-15	4.11199e-18	0.980293	0.00151108	0.0181955	Brain_Cerebellum	ENSG00000112561
6	39974457	41974457	34	0.000136652	1.0896e-07	0.980934	0.000764543	0.0181643	Colon_Sigmoid	ENSG00000137218
6	39974457	41974457	28	0.0238239	5.05643e-05	0.956151	0.00201194	0.0179625	Pituitary	ENSG00000137218
6	39974457	41974457	31	0.000493637	3.12713e-07	0.980998	0.000604093	0.0179038	Lung	ENSG00000137218
6	39974457	41974457	50	0.310311	0.000404334	0.670527	0.000856338	0.017901	Brain_Nucleus_accumbens_basal_ganglia	ENSG00000156564
6	39974457	41974457	44	2.22299e-10	2.09588e-13	0.981217	0.000907782	0.0178747	Adipose_Subcutaneous	ENSG00000137218
6	39974457	41974457	38	0.334498	0.000342119	0.646649	0.00064406	0.0178668	Esophagus_Mucosa	ENSG00000214736
6	39974457	41974457	39	2.53761e-07	2.50277e-10	0.981226	0.000950475	0.0178232	Artery_Tibial	ENSG00000137218
6	39974457	41974457	53	0.0057426	6.19519e-06	0.975443	0.00103509	0.0177727	Skin_Sun_Exposed_Lower_leg	ENSG00000137166
6	39974457	41974457	158	2.69715e-08	2.99771e-10	0.971481	0.0107802	0.0177388	Cells_Cultured_fibroblasts	ENSG00000124641
6	39974457	41974457	77	2.74452e-05	4.21305e-08	0.980765	0.00148837	0.0177189	Skin_Not_Sun_Exposed_Suprapubic	ENSG00000137166
6	39974457	41974457	189	5.21007e-26	3.28486e-28	0.976169	0.00613743	0.017694	Thyroid	ENSG00000137218
6	39974457	41974457	47	0.198011	0.000244167	0.783146	0.000948586	0.01765	Adipose_Visceral_Omentum	ENSG00000184106
6	39974457	41974457	99	0.0165994	5.65342e-05	0.962449	0.00326082	0.0176338	Brain_Cerebellar_Hemisphere	ENSG00000124641
6	39974457	41974457	62	0.0137947	1.76379e-05	0.96735	0.00121977	0.0176183	Thyroid	ENSG00000137166
6	39974457	41974457	58	0.0140812	1.49616e-05	0.967326	0.00101078	0.0175674	Muscle_Skeletal	ENSG00000137166
6	39974457	41974457	33	0.000258481	1.82098e-07	0.981569	0.000674548	0.0174978	Brain_Caudate_basal_ganglia	ENSG00000137218
6	39974457	41974457	18	0.30383	0.000181148	0.67811	0.000387341	0.0174913	Skin_Sun_Exposed_Lower_leg	ENSG00000124602
6	39974457	41974457	48	3.8306e-11	4.05213e-14	0.98149	0.0010213	0.0174886	Artery_Aorta	ENSG00000137218
6	39974457	41974457	34	5.65195e-06	4.31423e-09	0.981799	0.000732494	0.0174626	Nerve_Tibial	ENSG00000137218
6	39974457	41974457	48	2.33528e-20	2.70995e-23	0.981416	0.00112195	0.0174624	Brain_Cerebellum	ENSG00000137218
6	39974457	41974457	52	0.189561	0.000221871	0.79185	0.000909893	0.0174569	Stomach	ENSG00000112578
6	39974457	41974457	27	0.00804254	4.6569e-06	0.974018	0.000547132	0.0173876	Colon_Transverse	ENSG00000137218
6	39974457	41974457	56	5.70432e-11	1.30826e-13	0.980412	0.00223171	0.0173559	Brain_Cerebellar_Hemisphere	ENSG00000137218
6	39974457	41974457	12	0.0553978	4.2025e-05	0.92654	0.000686073	0.0173341	Adipose_Visceral_Omentum	ENSG00000137218
6	39974457	41974457	29	0.0797341	4.88114e-05	0.902366	0.000535622	0.0173154	Brain_Cortex	ENSG00000137218
6	39974457	41974457	39	2.36686e-05	2.28649e-08	0.981734	0.000931615	0.0173102	Breast_Mammary_Tissue	ENSG00000137218
6	39974457	41974457	5	0.000980063	8.32073e-08	0.981756	6.66792e-05	0.017197	Nerve_Tibial	ENSG00000137166
6	39974457	41974457	145	1.20072e-12	9.25882e-15	0.97534	0.00750427	0.0171555	Thyroid	ENSG00000124641
6	39974457	41974457	149	2.58211e-11	1.97072e-13	0.975497	0.00742865	0.0170744	Colon_Sigmoid	ENSG00000124641
6	39974457	41974457	51	0.325992	0.000407903	0.655767	0.00080403	0.0170285	Lung	ENSG00000124593
6	39974457	41974457	59	1.7286e-05	1.86926e-08	0.981929	0.00104534	0.0170082	Stomach	ENSG00000124641
6	39974457	41974457	71	0.158692	0.000255335	0.822766	0.00130737	0.0169792	Heart_Atrial_Appendage	ENSG00000278224
6	39974457	41974457	213	9.06145e-19	1.58089e-20	0.966247	0.016841	0.0169124	Esophagus_Muscularis	ENSG00000124641
6	39974457	41974457	34	0.386976	0.000370741	0.595221	0.000553885	0.0168782	Adipose_Visceral_Omentum	ENSG00000112576
6	39974457	41974457	172	6.48723e-12	8.89225e-14	0.969996	0.0132798	0.0167237	Artery_Tibial	ENSG00000124641
6	39974457	41974457	47	0.0737886	6.36995e-05	0.908677	0.000768241	0.0167026	Artery_Coronary	ENSG00000124641
6	39974457	41974457	8	0.0627328	1.43945e-05	0.920364	0.000195	0.0166937	Brain_Nucleus_accumbens_basal_ganglia	ENSG00000137218
6	39974457	41974457	104	7.31396e-05	5.14081e-07	0.976388	0.00684661	0.0166918	Brain_Cerebellum	ENSG00000124641
6	39974457	41974457	79	0.0639252	0.000102298	0.91783	0.0014526	0.0166901	Pituitary	ENSG00000124641
6	39974457	41974457	121	3.91239e-08	2.25172e-10	0.9777	0.00561084	0.0166889	Colon_Transverse	ENSG00000124641
6	39974457	41974457	132	6.56987e-09	5.02112e-11	0.975873	0.00744208	0.0166847	Esophagus_Mucosa	ENSG00000124641
6	39974457	41974457	112	3.06095e-06	9.00581e-09	0.980454	0.00286849	0.0166745	Breast_Mammary_Tissue	ENSG00000124641
6	39974457	41974457	21	0.52217	0.000383297	0.460483	0.000321883	0.0166414	Colon_Sigmoid	ENSG00000164663
6	39974457	41974457	85	0.00217205	4.26815e-06	0.979314	0.00190829	0.0166016	Liver	ENSG00000124641
6	39974457	41974457	111	6.18312e-05	3.38011e-07	0.978102	0.00533097	0.0165049	Adipose_Visceral_Omentum	ENSG00000124641
6	39974457	41974457	118	3.26182e-06	1.93968e-08	0.977701	0.00579801	0.0164982	Skin_Not_Sun_Exposed_Suprapubic	ENSG00000124641
6	39974457	41974457	135	1.1215e-09	1.31511e-11	0.972164	0.011384	0.0164522	Esophagus_Gastroesophageal_Junction	ENSG00000124641
6	39974457	41974457	224	2.0188e-17	3.34587e-19	0.967532	0.0160195	0.0164482	Heart_Left_Ventricle	ENSG00000124641
6	39974457	41974457	152	3.80133e-10	5.69323e-12	0.96908	0.0144979	0.0164226	Adipose_Subcutaneous	ENSG00000124641
6	39974457	41974457	202	1.8901e-15	3.15785e-17	0.967434	0.0161473	0.0164183	Nerve_Tibial	ENSG00000124641
6	39974457	41974457	185	2.64645e-14	4.23658e-16	0.968154	0.0154828	0.0163632	Heart_Atrial_Appendage	ENSG00000124641
6	39974457	41974457	131	2.40878e-05	1.41615e-07	0.977948	0.00573366	0.016294	Colon_Sigmoid	ENSG00000124593
6	39974457	41974457	54	0.0418217	4.10565e-05	0.94101	0.000908069	0.0162191	Ovary	ENSG00000124641
6	39974457	41974457	174	1.5475e-09	1.26941e-11	0.975932	0.00798993	0.0160785	Skin_Sun_Exposed_Lower_leg	ENSG00000124641
6	39974457	41974457	37	0.10797	6.89311e-05	0.875418	0.000543379	0.0159992	Brain_Cortex	ENSG00000124641
6	39974457	41974457	255	1.11359e-07	6.76323e-10	0.978152	0.00592525	0.0159222	Whole_Blood	ENSG00000156564
6	39974457	41974457	42	0.425171	0.000489758	0.55785	0.000627215	0.0158617	Colon_Sigmoid	ENSG00000278224
6	39974457	41974457	61	0.0628838	6.98018e-05	0.920308	0.0010063	0.0157318	Artery_Aorta	ENSG00000124641
6	39974457	41974457	31	0.416268	0.00035052	0.567218	0.000462407	0.0157004	Lung	ENSG00000278224
6	39974457	41974457	10	0.150152	4.7843e-05	0.833899	0.000250532	0.015651	Esophagus_Gastroesophageal_Junction	ENSG00000137218
6	39974457	41974457	23	0.548261	0.000509816	0.43532	0.000389749	0.0155197	Brain_Cortex	ENSG00000269387
6	39974457	41974457	66	0.229064	0.000352422	0.754017	0.00114513	0.0154207	Brain_Caudate_basal_ganglia	ENSG00000124641
6	39974457	41974457	13	0.17738	4.16288e-05	0.80748	0.000175037	0.014923	Heart_Atrial_Appendage	ENSG00000137166
6	39974457	41974457	85	0.834591	0.0083231	0.140949	0.00139134	0.0147454	Pancreas	ENSG00000124701
6	39974457	41974457	51	0.147686	0.000129175	0.837171	0.000718382	0.0142953	Brain_Nucleus_accumbens_basal_ganglia	ENSG00000124641
6	39974457	41974457	26	0.587299	0.000973318	0.396818	0.000643808	0.0142652	Adipose_Subcutaneous	ENSG00000124602
6	39974457	41974457	42	0.455241	0.000503354	0.529487	0.000571684	0.0141961	Spleen	ENSG00000112578
6	39974457	41974457	48	0.220826	0.000188166	0.764477	0.000637963	0.0138706	Brain_Spinal_cord_cervical_c-1	ENSG00000137166
6	39974457	41974457	17	0.86032	0.00144032	0.124652	0.000195707	0.0133916	Testis	ENSG00000112559
6	39974457	41974457	8	0.252689	3.51065e-05	0.73421	8.94245e-05	0.0129766	Skin_Not_Sun_Exposed_Suprapubic	ENSG00000137218
6	39974457	41974457	7	0.271859	3.33805e-05	0.715196	7.53721e-05	0.012836	Spleen	ENSG00000137218
6	39974457	41974457	19	0.603936	0.000377204	0.382752	0.000226738	0.0127078	Artery_Aorta	ENSG00000112561
6	39974457	41974457	4	0.532748	7.82305e-05	0.454809	5.48511e-05	0.0123106	Esophagus_Mucosa	ENSG00000112561
6	39974457	41974457	5	0.658958	0.000197015	0.328682	8.65611e-05	0.0120768	Artery_Aorta	ENSG00000112578
6	39974457	41974457	14	0.568854	0.000194659	0.419007	0.00013193	0.0118122	Spleen	ENSG00000278224
6	39974457	41974457	30	0.577635	0.00155837	0.408047	0.00108954	0.01167	Esophagus_Mucosa	ENSG00000124593
6	39974457	41974457	16	0.680771	0.000351261	0.308115	0.00014869	0.010614	Adipose_Subcutaneous	ENSG00000112561
6	39974457	41974457	16	0.70122	0.000403168	0.287645	0.000155127	0.0105775	Skin_Not_Sun_Exposed_Suprapubic	ENSG00000164663
6	39974457	41974457	24	0.664311	0.000502035	0.324415	0.000234953	0.0105366	Cells_Cultured_fibroblasts	ENSG00000112561
6	39974457	41974457	1	0.956234	0.000285437	0.0332444	0	0.0102361	Skin_Not_Sun_Exposed_Suprapubic	ENSG00000112576
6	39974457	41974457	25	0.835255	0.00133388	0.153023	0.000234532	0.010153	Pancreas	ENSG00000227131
6	39974457	41974457	12	0.821618	0.000459314	0.169465	8.66226e-05	0.0083702	Artery_Tibial	ENSG00000112561
6	39974457	41974457	5	0.843678	0.000226471	0.147713	3.15555e-05	0.00835066	Cells_Cultured_fibroblasts	ENSG00000137218
6	39974457	41974457	7	0.613142	7.52985e-05	0.379914	4.00366e-05	0.00682815	Adrenal_Gland	ENSG00000137218
6	39974457	41974457	5	0.956798	0.000370514	0.036118	7.48515e-06	0.00670611	Thyroid	ENSG00000096088
6	39974457	41974457	2	0.624481	2.3994e-05	0.368783	7.66941e-06	0.00670483	Artery_Aorta	ENSG00000112559
6	39974457	41974457	12	0.785343	0.000267028	0.208423	6.51456e-05	0.00590138	Thyroid	ENSG00000124593
6	39974457	41974457	13	0.698441	0.000158999	0.29599	6.21979e-05	0.00534726	Prostate	ENSG00000234753
6	39974457	41974457	7	0.782835	0.000120829	0.211817	2.76534e-05	0.00519903	Adrenal_Gland	ENSG00000278224
6	39974457	41974457	11	0.705251	0.000136586	0.289412	5.10593e-05	0.00514851	Brain_Substantia_nigra	ENSG00000124641
6	39974457	41974457	5	0.777284	8.33769e-05	0.217626	1.85089e-05	0.0049875	Stomach	ENSG00000156564
6	39974457	41974457	17	0.792257	0.000319867	0.202389	7.69066e-05	0.00495768	Adrenal_Gland	ENSG00000001167
6	39974457	41974457	4	0.952193	0.000377943	0.042933	1.26941e-05	0.00448381	Brain_Cerebellum	ENSG00000269387
6	39974457	41974457	4	0.868049	0.000110401	0.127909	1.24688e-05	0.00391873	Lung	ENSG00000112576
6	39974457	41974457	6	0.858878	0.000141723	0.137066	1.88417e-05	0.00389456	Adipose_Subcutaneous	ENSG00000112578
6	39974457	41974457	4	0.905497	0.000156687	0.0906329	1.20949e-05	0.00370122	Testis	ENSG00000204091
6	39974457	41974457	8	0.805576	0.000167408	0.190635	3.61398e-05	0.00358592	Cells_Cultured_fibroblasts	ENSG00000112559
6	39974457	41974457	6	0.928639	0.000268561	0.0675507	1.61181e-05	0.00352515	Breast_Mammary_Tissue	ENSG00000234753
6	39974457	41974457	5	0.87338	0.000121713	0.122994	1.37558e-05	0.00349113	Skin_Sun_Exposed_Lower_leg	ENSG00000096088
6	39974457	41974457	8	0.883715	0.000216927	0.112599	2.42999e-05	0.00344519	Cells_EBV-transformed_lymphocytes	ENSG00000001167
6	39974457	41974457	2	0.807614	2.81527e-05	0.188911	3.24699e-06	0.00344343	Vagina	ENSG00000137218
6	39974457	41974457	4	0.890516	0.000107054	0.106188	9.68348e-06	0.00317905	Skin_Not_Sun_Exposed_Suprapubic	ENSG00000124701
6	39974457	41974457	3	0.935532	0.000129681	0.0611829	5.42688e-06	0.00315037	Adipose_Subcutaneous	ENSG00000234753
6	39974457	41974457	3	0.909448	7.2917e-05	0.0880239	4.68177e-06	0.00245057	Artery_Coronary	ENSG00000278224
6	39974457	41974457	3	0.870097	4.23781e-05	0.127715	4.14407e-06	0.00214169	Brain_Hypothalamus	ENSG00000124641
6	39974457	41974457	2	0.920115	4.7333e-05	0.0777726	2.00071e-06	0.00206311	Esophagus_Muscularis	ENSG00000112212
6	39974457	41974457	1	0.988724	0.000190301	0.00924947	0	0.00183634	Adipose_Visceral_Omentum	ENSG00000124602
6	39974457	41974457	16	0.947942	0.000542396	0.0496557	2.66352e-05	0.00183287	Heart_Left_Ventricle	ENSG00000124596
6	39974457	41974457	2	0.985052	0.000263347	0.0128788	1.69426e-06	0.00180388	Cells_Cultured_fibroblasts	ENSG00000137166
6	39974457	41974457	3	0.955798	0.000113845	0.0423294	3.34015e-06	0.00175533	Adipose_Visceral_Omentum	ENSG00000112195
6	39974457	41974457	18	0.952398	0.000892084	0.0449865	4.05058e-05	0.00168314	Heart_Left_Ventricle	ENSG00000124731
6	39974457	41974457	3	0.956648	0.000109015	0.0416091	3.16113e-06	0.00163025	Esophagus_Mucosa	ENSG00000278224
6	39974457	41974457	1	0.923432	1.62487e-05	0.0751867	0	0.00136466	Artery_Coronary	ENSG00000137166
6	39974457	41974457	1	0.952781	2.63544e-05	0.045884	0	0.00130915	Skin_Sun_Exposed_Lower_leg	ENSG00000112578
6	39974457	41974457	1	0.94257	2.09895e-05	0.0561201	0	0.00128907	Brain_Nucleus_accumbens_basal_ganglia	ENSG00000112561
6	39974457	41974457	4	0.97241	0.000220725	0.0261216	4.72384e-06	0.00124342	Brain_Cerebellar_Hemisphere	ENSG00000124701
6	39974457	41974457	7	0.985278	0.000662951	0.0128522	7.48464e-06	0.00119969	Heart_Atrial_Appendage	ENSG00000124701
6	39974457	41974457	3	0.934673	4.96581e-05	0.0641048	2.27158e-06	0.00116996	Testis	ENSG00000112576
6	39974457	41974457	2	0.93413	3.17593e-05	0.0646964	1.09325e-06	0.0011412	Brain_Anterior_cingulate_cortex_BA24	ENSG00000124641
6	39974457	41974457	1	0.951058	1.74761e-05	0.0480142	0	0.000910074	Lung	ENSG00000124701
6	39974457	41974457	9	0.990321	0.00104597	0.00773314	7.30212e-06	0.00089287	Brain_Cerebellar_Hemisphere	ENSG00000124602
6	39974457	41974457	3	0.988579	0.000199415	0.010362	1.25757e-06	0.000858862	Brain_Putamen_basal_ganglia	ENSG00000112576
6	39974457	41974457	7	0.972034	0.000209235	0.026912	4.97889e-06	0.000839704	Colon_Sigmoid	ENSG00000112561
6	39974457	41974457	2	0.964669	4.55314e-05	0.0344499	8.16961e-07	0.000834526	Brain_Hippocampus	ENSG00000204091
6	39974457	41974457	4	0.979231	0.000464377	0.0195439	8.5386e-06	0.000752632	Adrenal_Gland	ENSG00000124602
6	39974457	41974457	1	0.990433	8.16151e-05	0.0087419	0	0.000743054	Esophagus_Mucosa	ENSG00000095970
6	39974457	41974457	2	0.98035	8.16776e-05	0.0188844	9.11353e-07	0.000682846	Cells_Cultured_fibroblasts	ENSG00000124731
6	39974457	41974457	2	0.990772	0.000118883	0.00848457	4.12728e-07	0.000624404	Cells_Cultured_fibroblasts	ENSG00000112576
6	39974457	41974457	8	0.990577	0.000534135	0.00830057	3.9091e-06	0.000584553	Artery_Tibial	ENSG00000214736
6	39974457	41974457	22	0.992294	0.00275775	0.00436752	1.15863e-05	0.00056913	Small_Intestine_Terminal_Ileum	ENSG00000214736
6	39974457	41974457	5	0.991337	0.00032728	0.00779707	2.05366e-06	0.000536867	Testis	ENSG00000112195
6	39974457	41974457	2	0.987254	8.37358e-05	0.0121318	5.15406e-07	0.000529753	Adipose_Visceral_Omentum	ENSG00000234753
6	39974457	41974457	3	0.977484	0.000218808	0.0218012	4.40389e-06	0.000491273	Esophagus_Mucosa	ENSG00000156564
6	39974457	41974457	17	0.9938	0.00157546	0.0042138	6.28796e-06	0.000404499	Brain_Spinal_cord_cervical_c-1	ENSG00000095970
6	39974457	41974457	10	0.991894	0.000415418	0.00737172	2.78068e-06	0.000316347	Artery_Coronary	ENSG00000124731
6	39974457	41974457	3	0.997094	0.000274686	0.0024051	4.43491e-07	0.000225982	Adipose_Subcutaneous	ENSG00000124596
6	39974457	41974457	1	0.996151	5.48769e-05	0.0035898	0	0.000203988	Thyroid	ENSG00000095970
6	39974457	41974457	3	0.998199	0.000508413	0.00109189	3.61839e-07	0.000200417	Ovary	ENSG00000124602
6	39974457	41974457	7	0.996925	0.000584385	0.00229165	1.15169e-06	0.000197686	Brain_Hypothalamus	ENSG00000137166
6	39974457	41974457	2	0.997396	0.000119493	0.00234039	1.40903e-07	0.000143881	Whole_Blood	ENSG00000112561
6	39974457	41974457	1	0.996259	3.8875e-05	0.00355915	0	0.000143256	Skin_Not_Sun_Exposed_Suprapubic	ENSG00000112561
6	39974457	41974457	3	0.998565	0.000371125	0.000943523	2.33779e-07	0.000120571	Brain_Cortex	ENSG00000112559
6	39974457	41974457	2	0.997673	0.000103948	0.00210953	1.09896e-07	0.000113358	Artery_Tibial	ENSG00000124596
6	39974457	41974457	2	0.998528	0.000158535	0.00121355	9.56602e-08	0.000100069	Heart_Left_Ventricle	ENSG00000124701
6	39974457	41974457	1	0.998563	5.41955e-05	0.00130946	0	7.33078e-05	Nerve_Tibial	ENSG00000124596
6	39974457	41974457	1	0.999358	0.000181049	0.000388399	0	7.25809e-05	Pituitary	ENSG00000137166
6	39974457	41974457	2	0.998833	0.00013223	0.000970388	6.57855e-08	6.46531e-05	Pituitary	ENSG00000164663
6	39974457	41974457	1	0.999243	9.74611e-05	0.000599378	0	6.03018e-05	Colon_Sigmoid	ENSG00000095970
6	39974457	41974457	1	0.99833	3.57789e-05	0.00157598	0	5.82602e-05	Brain_Substantia_nigra	ENSG00000095970
6	39974457	41974457	1	0.999093	6.96345e-05	0.000781345	0	5.61735e-05	Breast_Mammary_Tissue	ENSG00000112578
6	39974457	41974457	2	0.999232	0.000215585	0.000498147	5.46045e-08	5.45365e-05	Brain_Frontal_Cortex_BA9	ENSG00000124596
6	39974457	41974457	1	0.999237	8.11158e-05	0.000629146	0	5.26814e-05	Brain_Caudate_basal_ganglia	ENSG00000124731
6	39974457	41974457	1	0.999327	8.90351e-05	0.000535154	0	4.91815e-05	Whole_Blood	ENSG00000112576
6	39974457	41974457	1	0.999671	0.000146186	0.000158714	0	2.39405e-05	Brain_Putamen_basal_ganglia	ENSG00000095970
6	39974457	41974457	1	0.999585	6.76227e-05	0.000325066	0	2.26837e-05	Nerve_Tibial	ENSG00000112212
6	39974457	41974457	1	0.999523	4.91104e-05	0.000406841	0	2.06193e-05	Spleen	ENSG00000204091
6	39974457	41974457	3	0.999452	0.000148879	0.000379236	3.76609e-08	1.94236e-05	Brain_Amygdala	ENSG00000161911
6	39974457	41974457	2	0.999577	0.000140185	0.000263741	1.84941e-08	1.90766e-05	Brain_Cerebellar_Hemisphere	ENSG00000112576
6	39974457	41974457	2	0.999561	0.000124684	0.000294849	1.83895e-08	1.89688e-05	Brain_Nucleus_accumbens_basal_ganglia	ENSG00000112578
6	39974457	41974457	1	0.999671	6.90021e-05	0.000242544	0	1.72689e-05	Pituitary	ENSG00000204091
6	39974457	41974457	1	0.99976	0.00010211	0.000124847	0	1.31529e-05	Brain_Anterior_cingulate_cortex_BA24	ENSG00000156564
6	39974457	41974457	1	0.999749	6.87035e-05	0.000169862	0	1.20407e-05	Brain_Putamen_basal_ganglia	ENSG00000112561
6	39974457	41974457	1	0.999814	5.44251e-05	0.000124279	0	6.97826e-06	Brain_Caudate_basal_ganglia	ENSG00000204092
11	59177107	61177107	8	0.000380326	0.00712878	0.000322053	0.00504941	0.987119	Stomach	ENSG00000110079
11	59177107	61177107	2	4.92782e-26	0.0217687	2.24718e-27	1.44769e-05	0.978217	Skin_Sun_Exposed_Lower_leg	ENSG00000110079
11	59177107	61177107	15	0.000484175	0.0206429	5.0465e-05	0.00117394	0.977648	Nerve_Tibial	ENSG00000110077
11	59177107	61177107	2	1.39764e-06	0.0222175	1.10792e-07	0.000784199	0.976997	Breast_Mammary_Tissue	ENSG00000214787
11	59177107	61177107	6	2.35143e-09	0.0208151	4.55984e-10	0.00306029	0.976125	Adipose_Subcutaneous	ENSG00000254477
11	59177107	61177107	16	3.6521e-29	0.0156483	2.98316e-29	0.0118095	0.972542	Skin_Not_Sun_Exposed_Suprapubic	ENSG00000149534
11	59177107	61177107	31	3.69294e-55	0.0216154	2.79394e-55	0.0153904	0.962994	Colon_Sigmoid	ENSG00000255139
11	59177107	61177107	88	2.22845e-43	0.0331149	4.96194e-44	0.00641298	0.960472	Brain_Cortex	ENSG00000255139
11	59177107	61177107	9	1.38577e-54	0.0263776	7.93775e-55	0.0141497	0.959473	Adipose_Visceral_Omentum	ENSG00000110077
11	59177107	61177107	16	2.62848e-27	0.0237985	2.86333e-27	0.0249736	0.951228	Breast_Mammary_Tissue	ENSG00000110079
11	59177107	61177107	8	5.88389e-54	0.0450517	1.39863e-54	0.00976382	0.945184	Pancreas	ENSG00000214787
11	59177107	61177107	3	8.21186e-54	0.0518797	7.74812e-55	0.00395082	0.944169	Lung	ENSG00000110077
11	59177107	61177107	8	5.04195e-54	0.0563048	6.22748e-55	0.00601671	0.937678	Testis	ENSG00000110077
11	59177107	61177107	15	2.96152e-40	0.0605151	4.08915e-41	0.00742363	0.932061	Artery_Tibial	ENSG00000110077
11	59177107	61177107	50	4.2814e-55	0.0275824	6.6061e-55	0.0416281	0.93079	Adipose_Visceral_Omentum	ENSG00000214787
11	59177107	61177107	228	2.58588e-29	0.00399027	5.27785e-28	0.0805268	0.915483	Esophagus_Muscularis	ENSG00000110079
11	59177107	61177107	52	1.04884e-58	0.036349	1.46489e-58	0.0498541	0.913797	Adipose_Visceral_Omentum	ENSG00000149534
11	59177107	61177107	5	5.86345e-07	0.0933869	1.15445e-08	0.000933012	0.90568	Adipose_Subcutaneous	ENSG00000257052
11	59177107	61177107	13	9.0218e-33	0.0571047	6.02889e-33	0.037255	0.90564	Muscle_Skeletal	ENSG00000110077
11	59177107	61177107	57	2.87099e-38	0.0655413	1.92837e-38	0.0431311	0.891328	Adipose_Subcutaneous	ENSG00000110077
11	59177107	61177107	203	1.56232e-60	0.000683138	2.49044e-58	0.108005	0.891311	Colon_Transverse	ENSG00000149534
11	59177107	61177107	84	6.3017e-41	0.0324332	1.71572e-40	0.0874235	0.880143	Adipose_Subcutaneous	ENSG00000254952
11	59177107	61177107	50	6.87348e-28	0.0372779	1.59018e-27	0.0853652	0.877357	Nerve_Tibial	ENSG00000110079
11	59177107	61177107	46	1.63775e-56	0.044012	3.15708e-56	0.08397	0.872018	Esophagus_Muscularis	ENSG00000149534
11	59177107	61177107	127	1.09236e-08	0.0320765	3.57437e-08	0.104096	0.863828	Spleen	ENSG00000110077
11	59177107	61177107	81	5.35554e-59	0.0233677	2.67177e-58	0.115716	0.860917	Lung	ENSG00000214787
11	59177107	61177107	5	0.00282072	0.138349	0.000125399	0.00529707	0.853408	Lung	ENSG00000254952
11	59177107	61177107	3	0.000412519	0.163459	3.96966e-06	0.000737579	0.835387	Artery_Aorta	ENSG00000110446
11	59177107	61177107	27	0.00512691	0.061621	0.00860843	0.102644	0.822	Testis	ENSG00000110079
11	59177107	61177107	154	8.49244e-60	0.00368608	4.06052e-58	0.175423	0.820891	Pancreas	ENSG00000149534
11	59177107	61177107	120	3.22495e-59	0.0140142	4.36154e-58	0.188736	0.79725	Nerve_Tibial	ENSG00000214787
11	59177107	61177107	164	1.3764e-27	0.0151072	1.89253e-26	0.206944	0.777948	Thyroid	ENSG00000110079
11	59177107	61177107	54	0.000870535	0.212998	0.000157784	0.0378577	0.748116	Thyroid	ENSG00000110077
11	59177107	61177107	112	0.0309264	0.0183272	0.131094	0.0769446	0.742708	Artery_Aorta	ENSG00000110079
11	59177107	61177107	447	3.46783e-71	1.51634e-14	6.13012e-58	0.267312	0.732688	Whole_Blood	ENSG00000110077
11	59177107	61177107	187	3.59876e-60	0.00157356	6.6604e-58	0.290518	0.707909	Stomach	ENSG00000149534
11	59177107	61177107	55	2.30486e-54	0.0343488	1.8349e-53	0.272758	0.692893	Whole_Blood	ENSG00000254952
11	59177107	61177107	40	0.00160912	0.276167	0.00018032	0.0302558	0.691788	Colon_Sigmoid	ENSG00000006118
11	59177107	61177107	43	0.000349559	0.283692	4.02766e-05	0.0320034	0.683915	Nerve_Tibial	ENSG00000254952
11	59177107	61177107	191	1.55751e-59	0.0068098	7.47612e-58	0.326206	0.666984	Adipose_Subcutaneous	ENSG00000149534
11	59177107	61177107	36	0.00515537	0.274661	0.00122942	0.0648455	0.654108	Skin_Sun_Exposed_Lower_leg	ENSG00000110042
11	59177107	61177107	143	1.01562e-40	0.0173361	2.23216e-39	0.380417	0.602247	Pancreas	ENSG00000110079
11	59177107	61177107	193	1.95312e-58	0.0159931	5.7209e-57	0.46794	0.516067	Spleen	ENSG00000214787
11	59177107	61177107	112	2.59043e-59	0.00767469	2.07295e-57	0.613777	0.378548	Esophagus_Mucosa	ENSG00000149534
11	59177107	61177107	2	0.415528	0.21251	0.000890001	8.41782e-05	0.370988	Brain_Hypothalamus	ENSG00000166959
11	59177107	61177107	189	8.20428e-35	0.0236356	2.17984e-33	0.627636	0.348729	Artery_Tibial	ENSG00000110079
11	59177107	61177107	93	1.35471e-05	2.45302e-07	0.650431	0.0114395	0.338116	Breast_Mammary_Tissue	ENSG00000006118
11	59177107	61177107	141	1.36247e-56	0.0366145	2.37377e-55	0.637589	0.325797	Thyroid	ENSG00000110042
11	59177107	61177107	114	0.000145499	2.71444e-06	0.688143	0.0125389	0.29917	Cells_Cultured_fibroblasts	ENSG00000110107
11	59177107	61177107	148	2.87835e-58	0.0160628	1.22804e-56	0.685013	0.298925	Whole_Blood	ENSG00000110079
11	59177107	61177107	94	2.83025e-05	5.56306e-07	0.693064	0.0133291	0.293578	Brain_Cerebellum	ENSG00000149506
11	59177107	61177107	201	0.00191395	0.164671	0.00623368	0.536037	0.291145	Testis	ENSG00000214782
11	59177107	61177107	105	0.00232149	4.35156e-05	0.696565	0.0127686	0.288301	Thyroid	ENSG00000006118
11	59177107	61177107	117	0.0170031	0.000325308	0.681745	0.0127552	0.288171	Esophagus_Mucosa	ENSG00000110108
11	59177107	61177107	9	0.6017	0.0126811	0.109415	0.00203182	0.274171	Thyroid	ENSG00000234964
11	59177107	61177107	132	9.43782e-08	2.32527e-09	0.728486	0.0176945	0.25382	Brain_Caudate_basal_ganglia	ENSG00000166928
11	59177107	61177107	11	0.39987	0.0025549	0.344102	0.00194705	0.251526	Whole_Blood	ENSG00000166927
11	59177107	61177107	90	0.0944682	0.00169975	0.653689	0.0115231	0.23862	Esophagus_Muscularis	ENSG00000006118
11	59177107	61177107	75	0.0645182	0.00111933	0.702317	0.0119645	0.220081	Whole_Blood	ENSG00000110108
11	59177107	61177107	74	0.0521022	0.000780287	0.725063	0.0106472	0.211408	Brain_Cerebellum	ENSG00000166928
11	59177107	61177107	90	0.000614531	1.1094e-05	0.779601	0.0138681	0.205906	Skin_Sun_Exposed_Lower_leg	ENSG00000006118
11	59177107	61177107	80	0.0656049	0.00115692	0.732888	0.0127366	0.187614	Nerve_Tibial	ENSG00000006118
11	59177107	61177107	136	0.000111498	2.35926e-06	0.796157	0.0166593	0.187069	Brain_Putamen_basal_ganglia	ENSG00000166928
11	59177107	61177107	347	5.15997e-50	4.34586e-51	0.766328	0.0643728	0.169299	Whole_Blood	ENSG00000166928
11	59177107	61177107	66	1.41715e-06	1.68864e-08	0.823955	0.00965163	0.166392	Lung	ENSG00000166961
11	59177107	61177107	84	0.0529269	0.000929252	0.773954	0.0134297	0.15876	Thyroid	ENSG00000110108
11	59177107	61177107	126	0.0141985	0.00029119	0.811104	0.0164766	0.15793	Brain_Spinal_cord_cervical_c-1	ENSG00000166928
11	59177107	61177107	94	0.038247	0.000689299	0.795568	0.0141866	0.151309	Adipose_Subcutaneous	ENSG00000110107
11	59177107	61177107	157	5.2136e-16	3.75432e-17	0.794596	0.0570706	0.148333	Liver	ENSG00000166928
11	59177107	61177107	55	0.439607	0.00709079	0.406997	0.00642491	0.13988	Thyroid	ENSG00000110107
11	59177107	61177107	127	8.72582e-06	2.12877e-07	0.847638	0.0205474	0.131805	Brain_Hippocampus	ENSG00000166928
11	59177107	61177107	27	0.288418	0.0017159	0.57722	0.00330474	0.129342	Lung	ENSG00000110104
11	59177107	61177107	2	0.852133	0.0170007	0.00698798	1.55524e-05	0.123863	Skin_Sun_Exposed_Lower_leg	ENSG00000156738
11	59177107	61177107	236	1.33339e-08	4.79502e-10	0.847579	0.0303578	0.122063	Brain_Nucleus_accumbens_basal_ganglia	ENSG00000166928
11	59177107	61177107	97	0.00015733	3.0202e-06	0.863243	0.0164511	0.120145	Brain_Substantia_nigra	ENSG00000166928
11	59177107	61177107	67	0.19149	0.00277278	0.685375	0.00981371	0.110549	Testis	ENSG00000110108
11	59177107	61177107	111	0.00019215	3.9149e-06	0.878803	0.0178017	0.103199	Brain_Frontal_Cortex_BA9	ENSG00000166928
11	59177107	61177107	24	0.00514537	1.75582e-05	0.893876	0.00295228	0.098009	Pituitary	ENSG00000149506
11	59177107	61177107	23	0.569815	0.00382515	0.329635	0.00211823	0.0946066	Colon_Transverse	ENSG00000234964
11	59177107	61177107	158	3.33496e-09	1.02665e-10	0.878906	0.0269626	0.0941316	Brain_Hypothalamus	ENSG00000166928
11	59177107	61177107	33	0.443691	0.00297107	0.459321	0.0029847	0.0910326	Cells_Cultured_fibroblasts	ENSG00000006118
11	59177107	61177107	48	0.000113862	5.18607e-07	0.910869	0.00406378	0.0849531	Muscle_Skeletal	ENSG00000110108
11	59177107	61177107	37	0.261839	0.00141534	0.648896	0.0034231	0.0844261	Prostate	ENSG00000166927
11	59177107	61177107	90	0.000475949	8.57798e-06	0.900374	0.0161444	0.0829969	Whole_Blood	ENSG00000110107
11	59177107	61177107	135	0.000439625	1.18359e-05	0.893518	0.0239738	0.0820569	Whole_Blood	ENSG00000110446
11	59177107	61177107	10	0.637808	0.0021898	0.278699	0.000876438	0.0804265	Brain_Hippocampus	ENSG00000166927
11	59177107	61177107	84	0.00506265	8.69996e-05	0.899676	0.0153808	0.0797937	Artery_Tibial	ENSG00000110108
11	59177107	61177107	104	0.00495744	8.96255e-05	0.900947	0.0162104	0.0777957	Breast_Mammary_Tissue	ENSG00000166927
11	59177107	61177107	28	0.619612	0.0040143	0.296904	0.00184594	0.0776232	Brain_Anterior_cingulate_cortex_BA24	ENSG00000166928
11	59177107	61177107	91	0.0145118	0.000259145	0.893124	0.0158727	0.0762327	Brain_Amygdala	ENSG00000166928
11	59177107	61177107	90	0.00214953	4.30633e-05	0.904869	0.0180531	0.0748852	Brain_Cerebellar_Hemisphere	ENSG00000149506
11	59177107	61177107	89	0.00195309	1.33575e-05	0.919157	0.00621361	0.0726633	Colon_Transverse	ENSG00000110042
11	59177107	61177107	57	0.00472642	3.33973e-05	0.917537	0.00641211	0.0712913	Stomach	ENSG00000110108
11	59177107	61177107	116	0.729122	0.00809955	0.189556	0.00203452	0.0711879	Esophagus_Mucosa	ENSG00000255139
11	59177107	61177107	45	0.222275	0.00173219	0.702747	0.00540866	0.0678375	Adrenal_Gland	ENSG00000166927
11	59177107	61177107	108	1.42808e-09	2.6432e-11	0.915658	0.0168803	0.0674616	Colon_Transverse	ENSG00000006118
11	59177107	61177107	125	5.4117e-11	1.02452e-12	0.915411	0.0172628	0.0673261	Esophagus_Mucosa	ENSG00000110107
11	59177107	61177107	103	0.00259355	1.77643e-05	0.92435	0.00626449	0.0667744	Pancreas	ENSG00000110042
11	59177107	61177107	147	1.16837e-15	2.84128e-17	0.91138	0.0220967	0.0665228	Colon_Transverse	ENSG00000110107
11	59177107	61177107	116	0.0655119	0.00114986	0.855361	0.0149502	0.0630268	Brain_Cerebellar_Hemisphere	ENSG00000166928
11	59177107	61177107	108	0.000466404	9.38255e-06	0.920611	0.0184593	0.0604542	Brain_Cortex	ENSG00000166928
11	59177107	61177107	37	0.10311	0.000249128	0.834338	0.00195553	0.0603477	Cells_Cultured_fibroblasts	ENSG00000110108
11	59177107	61177107	16	0.378681	0.00152238	0.557336	0.00218034	0.0602793	Thyroid	ENSG00000183134
11	59177107	61177107	125	0.393159	0.154381	0.282289	0.110787	0.0593835	Thyroid	ENSG00000255139
11	59177107	61177107	148	2.08936e-08	5.03647e-10	0.919531	0.0221073	0.0583614	Ovary	ENSG00000166928
11	59177107	61177107	189	0.0707516	0.00129081	0.855689	0.0155547	0.0567143	Pancreas	ENSG00000166959
11	59177107	61177107	266	1.2513e-20	4.27927e-22	0.913514	0.0311856	0.0553006	Artery_Coronary	ENSG00000166928
11	59177107	61177107	329	4.72001e-21	1.62823e-22	0.913279	0.0314494	0.0552719	Colon_Transverse	ENSG00000071203
11	59177107	61177107	19	0.320857	0.000524143	0.623722	0.000964964	0.0539316	Brain_Nucleus_accumbens_basal_ganglia	ENSG00000110446
11	59177107	61177107	372	2.94435e-51	2.12274e-52	0.883016	0.0636078	0.0533767	Thyroid	ENSG00000071203
11	59177107	61177107	55	0.0381018	0.000348119	0.9001	0.00817053	0.0532791	Pituitary	ENSG00000166927
11	59177107	61177107	340	2.02689e-60	1.63758e-61	0.876576	0.0707685	0.0526557	Testis	ENSG00000166928
11	59177107	61177107	111	1.79233e-22	2.68262e-24	0.933607	0.013921	0.052472	Testis	ENSG00000156738
11	59177107	61177107	3	9.86293e-05	1.05681e-08	0.947491	4.91623e-05	0.052361	Ovary	ENSG00000166959
11	59177107	61177107	11	3.55144e-24	1.44295e-27	0.947316	0.000332542	0.0523515	Ovary	ENSG00000166961
11	59177107	61177107	46	0.0399347	0.000223629	0.902897	0.00500417	0.0519405	Uterus	ENSG00000166928
11	59177107	61177107	289	9.44746e-32	3.89263e-33	0.91069	0.0374712	0.0518389	Spleen	ENSG00000166928
11	59177107	61177107	62	0.0140109	0.000370567	0.910159	0.0240209	0.0514387	Heart_Atrial_Appendage	ENSG00000183134
11	59177107	61177107	98	4.55888e-08	8.45113e-10	0.931468	0.017216	0.0513163	Minor_Salivary_Gland	ENSG00000166928
11	59177107	61177107	41	0.030059	0.000110625	0.915653	0.00331898	0.0508582	Vagina	ENSG00000166927
11	59177107	61177107	95	1.94419e-05	3.98535e-07	0.930389	0.0190213	0.0505697	Artery_Coronary	ENSG00000166927
11	59177107	61177107	9	0.604296	0.00155696	0.342771	0.000832602	0.0505431	Esophagus_Gastroesophageal_Junction	ENSG00000006118
11	59177107	61177107	278	5.77585e-24	2.52696e-25	0.910286	0.0397754	0.0499388	Breast_Mammary_Tissue	ENSG00000166928
11	59177107	61177107	155	2.99156e-09	7.18453e-11	0.928009	0.0222373	0.0497538	Small_Intestine_Terminal_Ileum	ENSG00000166928
11	59177107	61177107	114	3.94813e-05	1.75424e-06	0.910408	0.0404023	0.0491486	Vagina	ENSG00000166928
11	59177107	61177107	102	9.38813e-07	2.08489e-08	0.930362	0.0206122	0.049025	Esophagus_Mucosa	ENSG00000166927
11	59177107	61177107	308	5.70798e-40	2.25648e-41	0.914945	0.0361207	0.0489341	Adrenal_Gland	ENSG00000166928
11	59177107	61177107	225	1.23303e-34	8.61337e-36	0.889148	0.0620632	0.0487885	Stomach	ENSG00000166928
11	59177107	61177107	256	4.04139e-08	1.31439e-09	0.921834	0.0299327	0.0482329	Thyroid	ENSG00000166927
11	59177107	61177107	253	3.0357e-18	2.26975e-19	0.885634	0.0661694	0.0481968	Pituitary	ENSG00000166928
11	59177107	61177107	280	3.62862e-08	1.11476e-09	0.923704	0.0283295	0.0479668	Testis	ENSG00000166927
11	59177107	61177107	321	1.222e-42	9.7214e-44	0.882218	0.0701359	0.0476456	Esophagus_Mucosa	ENSG00000166928
11	59177107	61177107	110	5.0611e-07	2.74663e-08	0.903688	0.0489953	0.0473162	Stomach	ENSG00000166927
11	59177107	61177107	32	0.354025	0.000922344	0.596374	0.00150657	0.0471719	Stomach	ENSG00000110042
11	59177107	61177107	135	0.243436	0.00258799	0.699468	0.00738897	0.0471191	Testis	ENSG00000071203
11	59177107	61177107	167	4.08787e-11	1.10563e-12	0.927911	0.0250498	0.0470393	Colon_Transverse	ENSG00000166927
11	59177107	61177107	39	0.33137	0.00131672	0.61796	0.00240855	0.0469449	Ovary	ENSG00000166927
11	59177107	61177107	128	1.09171e-06	3.10907e-08	0.926757	0.0263461	0.0468963	Prostate	ENSG00000166928
11	59177107	61177107	332	5.28989e-42	4.36217e-43	0.881127	0.0726135	0.0462598	Skin_Sun_Exposed_Lower_leg	ENSG00000166928
11	59177107	61177107	353	2.25894e-66	1.04049e-67	0.911891	0.0419563	0.0461523	Adipose_Visceral_Omentum	ENSG00000166928
11	59177107	61177107	294	3.23276e-16	1.18127e-17	0.920569	0.0335924	0.0458383	Esophagus_Gastroesophageal_Junction	ENSG00000166927
11	59177107	61177107	197	1.17364e-09	2.83125e-11	0.932103	0.0224403	0.0454563	Heart_Left_Ventricle	ENSG00000166927
11	59177107	61177107	282	1.49132e-14	4.51926e-16	0.926556	0.0280328	0.0454117	Lung	ENSG00000166927
11	59177107	61177107	400	6.35485e-45	5.34678e-46	0.880627	0.074048	0.0453252	Muscle_Skeletal	ENSG00000166928
11	59177107	61177107	328	6.68575e-47	2.74837e-48	0.917099	0.0376548	0.0452465	Esophagus_Gastroesophageal_Junction	ENSG00000166928
11	59177107	61177107	221	3.07597e-13	8.28288e-15	0.929821	0.0249927	0.0451866	Skin_Not_Sun_Exposed_Suprapubic	ENSG00000166927
11	59177107	61177107	295	2.9054e-12	9.06396e-14	0.925987	0.0288428	0.04517	Heart_Atrial_Appendage	ENSG00000166927
11	59177107	61177107	310	7.45402e-18	2.41573e-19	0.925167	0.0299383	0.0448952	Adipose_Visceral_Omentum	ENSG00000166927
11	59177107	61177107	173	1.65628e-60	0.000724142	2.1838e-57	0.954735	0.0445411	Skin_Sun_Exposed_Lower_leg	ENSG00000149534
11	59177107	61177107	287	3.07615e-20	9.80206e-22	0.926295	0.0294718	0.0442335	Esophagus_Muscularis	ENSG00000166927
11	59177107	61177107	276	1.00212e-26	3.52723e-28	0.923387	0.0324568	0.044156	Pancreas	ENSG00000166928
11	59177107	61177107	100	0.00434737	5.83057e-05	0.939016	0.0125498	0.0440289	Pancreas	ENSG00000166927
11	59177107	61177107	300	1.23282e-37	9.55583e-39	0.887415	0.0687417	0.0438432	Heart_Left_Ventricle	ENSG00000166928
11	59177107	61177107	334	5.07781e-42	2.12593e-43	0.917788	0.0383813	0.043831	Heart_Atrial_Appendage	ENSG00000166928
11	59177107	61177107	291	6.24559e-12	4.26141e-13	0.895302	0.0610435	0.0436542	Colon_Sigmoid	ENSG00000166927
11	59177107	61177107	408	8.09906e-44	6.00012e-45	0.890483	0.0659271	0.0435895	Nerve_Tibial	ENSG00000166927
11	59177107	61177107	303	1.25658e-33	9.4935e-35	0.890216	0.0672136	0.0425704	Colon_Sigmoid	ENSG00000166928
11	59177107	61177107	339	2.54113e-72	2.04018e-73	0.886418	0.0711246	0.0424578	Artery_Tibial	ENSG00000166928
11	59177107	61177107	40	0.407105	0.00121206	0.548042	0.00158961	0.042052	Muscle_Skeletal	ENSG00000110107
11	59177107	61177107	392	5.61025e-75	4.96713e-76	0.880317	0.0778985	0.0417845	Thyroid	ENSG00000166928
11	59177107	61177107	51	0.257086	0.000855715	0.698174	0.00228228	0.0416022	Colon_Sigmoid	ENSG00000257052
11	59177107	61177107	127	0.66318	0.01326	0.278433	0.00552755	0.0395998	Cells_Cultured_fibroblasts	ENSG00000166902
11	59177107	61177107	285	4.92559e-41	1.95136e-41	0.688352	0.272664	0.0389837	Colon_Transverse	ENSG00000166928
11	59177107	61177107	408	0.000233819	4.93962e-06	0.942209	0.0198673	0.0376849	Pituitary	ENSG00000255139
11	59177107	61177107	393	0.00144405	2.31122e-05	0.945779	0.0150996	0.0376541	Muscle_Skeletal	ENSG00000255139
11	59177107	61177107	188	0.0369573	0.000281141	0.918458	0.00694953	0.0373543	Whole_Blood	ENSG00000134812
11	59177107	61177107	304	0.00306233	3.74532e-05	0.949289	0.011574	0.0360368	Adipose_Subcutaneous	ENSG00000166900
11	59177107	61177107	433	9.74017e-05	2.24308e-06	0.942315	0.0216648	0.0359205	Colon_Sigmoid	ENSG00000166900
11	59177107	61177107	11	0.470701	0.000360383	0.492678	0.00034129	0.0359186	Esophagus_Mucosa	ENSG00000006118
11	59177107	61177107	91	0.45109	0.0023387	0.508151	0.00259872	0.0358214	Skin_Sun_Exposed_Lower_leg	ENSG00000172289
11	59177107	61177107	388	0.000633729	9.94367e-06	0.948757	0.0148509	0.0357485	Esophagus_Gastroesophageal_Junction	ENSG00000166900
11	59177107	61177107	478	2.48073e-05	8.20514e-07	0.933677	0.0308464	0.0354514	Esophagus_Muscularis	ENSG00000166900
11	59177107	61177107	521	8.56983e-06	3.26649e-07	0.929324	0.0353869	0.0352805	Artery_Aorta	ENSG00000166900
11	59177107	61177107	11	0.766603	0.0017888	0.195942	0.000421967	0.0352444	Artery_Tibial	ENSG00000167987
11	59177107	61177107	616	7.65794e-16	3.60865e-17	0.921384	0.0433831	0.0352333	Artery_Tibial	ENSG00000166900
11	59177107	61177107	607	2.65805e-22	1.31237e-23	0.919482	0.0453629	0.035155	Nerve_Tibial	ENSG00000166900
11	59177107	61177107	12	0.896285	0.00328936	0.0651332	0.00020395	0.0350886	Nerve_Tibial	ENSG00000255008
11	59177107	61177107	14	0.332509	0.000858011	0.630197	0.00159132	0.0348446	Brain_Caudate_basal_ganglia	ENSG00000110446
11	59177107	61177107	191	0.0826288	0.0011218	0.8703	0.0117814	0.0341683	Colon_Transverse	ENSG00000166959
11	59177107	61177107	9	0.00213597	5.70941e-07	0.963851	0.000223847	0.033789	Brain_Amygdala	ENSG00000013725
11	59177107	61177107	44	2.29397e-17	1.58989e-19	0.959726	0.00661797	0.033656	Brain_Hypothalamus	ENSG00000013725
11	59177107	61177107	123	4.34704e-64	5.22787e-66	0.954897	0.0114502	0.0336532	Brain_Cortex	ENSG00000013725
11	59177107	61177107	79	7.55035e-33	7.4362e-35	0.957046	0.0093922	0.033562	Brain_Anterior_cingulate_cortex_BA24	ENSG00000013725
11	59177107	61177107	92	5.95607e-59	5.93161e-61	0.956945	0.00949659	0.0335585	Brain_Frontal_Cortex_BA9	ENSG00000013725
11	59177107	61177107	108	6.80414e-27	7.19127e-29	0.956387	0.0100745	0.0335389	Brain_Cerebellum	ENSG00000013725
11	59177107	61177107	106	1.102e-25	1.17459e-27	0.956305	0.0101595	0.033536	Brain_Cerebellar_Hemisphere	ENSG00000013725
11	59177107	61177107	188	0.0722515	0.000527637	0.887318	0.00644644	0.0334563	Heart_Atrial_Appendage	ENSG00000166900
11	59177107	61177107	227	0.121011	0.00108333	0.837337	0.00746301	0.0331052	Whole_Blood	ENSG00000254477
11	59177107	61177107	333	2.34449e-54	1.0123e-54	0.675548	0.291653	0.0327988	Artery_Aorta	ENSG00000166928
11	59177107	61177107	7	0.800292	0.00121728	0.165835	0.000219806	0.0324364	Lung	ENSG00000110108
11	59177107	61177107	30	0.297818	0.000572721	0.668833	0.00125468	0.0315224	Heart_Atrial_Appendage	ENSG00000110107
11	59177107	61177107	397	0.200966	0.00413009	0.748476	0.015351	0.0310769	Brain_Cerebellar_Hemisphere	ENSG00000214788
11	59177107	61177107	55	0.169348	0.000776848	0.795373	0.00361772	0.030884	Lung	ENSG00000006118
11	59177107	61177107	21	0.0141478	8.97735e-06	0.954962	0.000575656	0.0303059	Spleen	ENSG00000013725
11	59177107	61177107	346	1.85821e-24	4.77467e-26	0.945857	0.0242739	0.0298694	Testis	ENSG00000166959
11	59177107	61177107	2	0.94556	0.0218852	0.00342573	5.02102e-05	0.029079	Brain_Cerebellar_Hemisphere	ENSG00000134827
11	59177107	61177107	6	0.941677	0.0248549	0.004526	9.06094e-05	0.0288512	Thyroid	ENSG00000254477
11	59177107	61177107	23	0.153586	0.000106854	0.818124	0.000541549	0.0276413	Muscle_Skeletal	ENSG00000166902
11	59177107	61177107	239	0.268519	0.00255611	0.694988	0.00658843	0.0273482	Adipose_Visceral_Omentum	ENSG00000166900
11	59177107	61177107	305	7.16836e-10	2.32964e-11	0.942171	0.0305923	0.0272369	Artery_Aorta	ENSG00000166927
11	59177107	61177107	46	0.00814126	8.45803e-06	0.965234	0.000977152	0.0256387	Ovary	ENSG00000110042
11	59177107	61177107	69	8.75081e-11	3.9717e-13	0.97001	0.00437694	0.0256135	Muscle_Skeletal	ENSG00000183134
11	59177107	61177107	72	8.75405e-05	1.30248e-07	0.97295	0.00142207	0.0255407	Heart_Left_Ventricle	ENSG00000110042
11	59177107	61177107	32	0.00161548	1.35779e-06	0.972127	0.000791593	0.0254649	Heart_Left_Ventricle	ENSG00000183134
11	59177107	61177107	74	0.00505091	9.22575e-06	0.967821	0.0017424	0.0253763	Adipose_Subcutaneous	ENSG00000167987
11	59177107	61177107	92	4.77259e-08	2.70945e-10	0.969609	0.00547966	0.0249115	Nerve_Tibial	ENSG00000183134
11	59177107	61177107	20	2.00558e-09	1.30317e-12	0.974643	0.000608546	0.0247484	Muscle_Skeletal	ENSG00000166959
11	59177107	61177107	88	0.0254141	9.57796e-05	0.94718	0.00354592	0.0237643	Adipose_Visceral_Omentum	ENSG00000110042
11	59177107	61177107	122	6.67543e-07	1.82206e-09	0.97375	0.00263424	0.0236148	Breast_Mammary_Tissue	ENSG00000110448
11	59177107	61177107	128	7.81684e-13	2.12174e-15	0.973842	0.00261978	0.0235382	Pituitary	ENSG00000110448
11	59177107	61177107	76	0.0117475	2.0976e-05	0.963446	0.00169721	0.0230884	Adipose_Visceral_Omentum	ENSG00000167987
11	59177107	61177107	103	0.00310644	6.81284e-06	0.971769	0.00210821	0.0230092	Prostate	ENSG00000110448
11	59177107	61177107	278	1.01937e-32	1.68487e-06	5.91262e-27	0.977248	0.0227501	Adipose_Subcutaneous	ENSG00000110079
11	59177107	61177107	132	4.35082e-17	1.25269e-19	0.974543	0.00278324	0.0226737	Pancreas	ENSG00000110448
11	59177107	61177107	104	5.82346e-06	1.31623e-08	0.975146	0.00218138	0.0226671	Colon_Sigmoid	ENSG00000110448
11	59177107	61177107	115	2.0088e-09	5.18752e-12	0.974875	0.00249488	0.0226298	Esophagus_Gastroesophageal_Junction	ENSG00000110448
11	59177107	61177107	108	0.00174126	4.05271e-06	0.973388	0.00224289	0.0226243	Thyroid	ENSG00000110448
11	59177107	61177107	126	2.57328e-10	6.93915e-13	0.97485	0.00260625	0.0225442	Skin_Not_Sun_Exposed_Suprapubic	ENSG00000110448
11	59177107	61177107	132	8.09228e-16	2.28194e-18	0.97475	0.00272617	0.0225242	Artery_Tibial	ENSG00000110448
11	59177107	61177107	5	0.880559	0.00100824	0.0958357	8.72221e-05	0.0225094	Nerve_Tibial	ENSG00000149506
11	59177107	61177107	135	2.87187e-15	8.79164e-18	0.97453	0.00296081	0.0225094	Esophagus_Muscularis	ENSG00000110448
11	59177107	61177107	68	0.0294248	4.76043e-05	0.946564	0.00150892	0.0224544	Artery_Aorta	ENSG00000167987
11	59177107	61177107	146	1.01521e-18	3.34905e-21	0.974479	0.00319234	0.0223291	Nerve_Tibial	ENSG00000110448
11	59177107	61177107	113	5.95043e-05	1.4375e-07	0.975305	0.00233384	0.0223011	Adipose_Subcutaneous	ENSG00000110448
11	59177107	61177107	139	1.65251e-24	5.1388e-27	0.974726	0.00300883	0.0222655	Brain_Cerebellum	ENSG00000110448
11	59177107	61177107	106	0.00476228	1.0922e-05	0.970836	0.00220436	0.022186	Heart_Left_Ventricle	ENSG00000110448
11	59177107	61177107	151	1.18695e-39	4.15027e-42	0.974487	0.00338524	0.0221276	Testis	ENSG00000167987
11	59177107	61177107	135	1.31844e-20	3.94567e-23	0.975012	0.00289581	0.0220917	Skin_Sun_Exposed_Lower_leg	ENSG00000110448
11	59177107	61177107	159	3.99539e-53	1.49194e-55	0.974414	0.00361664	0.021969	Muscle_Skeletal	ENSG00000110448
11	59177107	61177107	127	4.9827e-26	1.33467e-28	0.975558	0.00259128	0.0218511	Brain_Cerebellar_Hemisphere	ENSG00000110448
11	59177107	61177107	113	6.58321e-06	1.59057e-08	0.975814	0.00233582	0.0218441	Stomach	ENSG00000110448
11	59177107	61177107	55	0.167203	0.000225361	0.80966	0.00106944	0.0218416	Cells_Cultured_fibroblasts	ENSG00000167987
11	59177107	61177107	157	2.90678e-152	1.09689e-154	0.974528	0.00365562	0.021816	Testis	ENSG00000110448
11	59177107	61177107	29	0.172093	0.000128937	0.805869	0.000582452	0.0213263	Adrenal_Gland	ENSG00000110042
11	59177107	61177107	76	1.02933e-08	1.74694e-11	0.97717	0.00163722	0.0211928	Muscle_Skeletal	ENSG00000110042
11	59177107	61177107	126	0.00122042	3.2491e-06	0.975168	0.00257513	0.0210332	Artery_Aorta	ENSG00000110448
11	59177107	61177107	119	1.11175e-12	2.90079e-15	0.97696	0.00252857	0.0205117	Ovary	ENSG00000110448
11	59177107	61177107	101	0.032886	7.03361e-05	0.944767	0.00200038	0.0202763	Uterus	ENSG00000110448
11	59177107	61177107	75	0.0548728	9.1527e-05	0.923418	0.00152015	0.0200979	Muscle_Skeletal	ENSG00000197629
11	59177107	61177107	222	0.468044	0.00433433	0.502905	0.00463709	0.0200796	Testis	ENSG00000255139
11	59177107	61177107	15	0.224925	8.34929e-05	0.75499	0.000260513	0.0197414	Lung	ENSG00000167987
11	59177107	61177107	75	0.00118339	3.57816e-06	0.976695	0.002934	0.0191843	Testis	ENSG00000255959
11	59177107	61177107	126	1.99942e-05	6.68411e-07	0.949134	0.0317106	0.0191344	Muscle_Skeletal	ENSG00000110104
11	59177107	61177107	59	0.000251182	1.40203e-06	0.975203	0.00542419	0.0191207	Heart_Left_Ventricle	ENSG00000110104
11	59177107	61177107	22	0.010389	6.26569e-06	0.97014	0.000566203	0.0188985	Breast_Mammary_Tissue	ENSG00000110104
11	59177107	61177107	93	7.10473e-10	2.28957e-12	0.978037	0.00313299	0.0188295	Cells_Cultured_fibroblasts	ENSG00000110042
11	59177107	61177107	55	0.000890572	3.74601e-06	0.976266	0.00408772	0.0187518	Breast_Mammary_Tissue	ENSG00000183134
11	59177107	61177107	79	1.4234e-27	2.65194e-30	0.979452	0.00180607	0.0187423	Heart_Atrial_Appendage	ENSG00000110042
11	59177107	61177107	69	1.38751e-08	2.96562e-11	0.979188	0.00207414	0.0187375	Adipose_Subcutaneous	ENSG00000110042
11	59177107	61177107	82	6.41786e-19	1.62146e-21	0.978816	0.00245423	0.0187302	Esophagus_Gastroesophageal_Junction	ENSG00000110042
11	59177107	61177107	95	7.84678e-26	2.43308e-28	0.978266	0.00301462	0.0187196	Esophagus_Mucosa	ENSG00000110042
11	59177107	61177107	178	2.07154e-18	4.58642e-20	0.960086	0.0212378	0.0186765	Adipose_Subcutaneous	ENSG00000110104
11	59177107	61177107	16	0.207933	0.000332373	0.771861	0.00121514	0.0186584	Nerve_Tibial	ENSG00000257052
11	59177107	61177107	141	1.97043e-31	1.32504e-33	0.97481	0.0065366	0.0186535	Esophagus_Muscularis	ENSG00000110042
11	59177107	61177107	395	4.56819e-88	1.01678e-87	0.304226	0.677123	0.0186511	Nerve_Tibial	ENSG00000166928
11	59177107	61177107	225	1.18573e-53	1.67441e-55	0.967831	0.0136486	0.01852	Nerve_Tibial	ENSG00000110042
11	59177107	61177107	170	4.46048e-12	1.31948e-13	0.953309	0.0281818	0.0185091	Nerve_Tibial	ENSG00000110104
11	59177107	61177107	27	0.0126148	7.46819e-06	0.96837	0.000554839	0.0184532	Esophagus_Gastroesophageal_Junction	ENSG00000183134
11	59177107	61177107	123	0.491157	0.00241014	0.485618	0.00236451	0.0184504	Testis	ENSG00000166900
11	59177107	61177107	122	0.00181725	2.02866e-05	0.968968	0.0107986	0.0183959	Skin_Not_Sun_Exposed_Suprapubic	ENSG00000183134
11	59177107	61177107	39	7.5916e-05	8.25242e-08	0.980541	0.00104756	0.0183355	Adipose_Visceral_Omentum	ENSG00000110104
11	59177107	61177107	42	0.747365	0.00240172	0.231212	0.000724725	0.0182967	Cells_EBV-transformed_lymphocytes	ENSG00000110042
11	59177107	61177107	45	2.96245e-06	2.95873e-09	0.980841	0.000961414	0.0181949	Brain_Putamen_basal_ganglia	ENSG00000110104
11	59177107	61177107	27	0.0373186	2.19406e-05	0.943978	0.000536844	0.0181449	Cells_Cultured_fibroblasts	ENSG00000183134
11	59177107	61177107	51	0.0127622	1.58345e-05	0.967913	0.0011828	0.0181261	Skin_Sun_Exposed_Lower_leg	ENSG00000197629
11	59177107	61177107	30	0.0679524	4.32603e-05	0.913388	0.000563434	0.0180531	Esophagus_Muscularis	ENSG00000110104
11	59177107	61177107	347	4.59962e-64	8.41047e-64	0.347181	0.634808	0.0180101	Esophagus_Muscularis	ENSG00000166928
11	59177107	61177107	14	0.0460429	1.4355e-05	0.935724	0.000273789	0.0179449	Pituitary	ENSG00000110042
11	59177107	61177107	118	6.84133e-06	1.1546e-07	0.96577	0.0162811	0.0179421	Skin_Sun_Exposed_Lower_leg	ENSG00000183134
11	59177107	61177107	27	0.745267	0.00163559	0.234792	0.000497474	0.0178082	Thyroid	ENSG00000166884
11	59177107	61177107	78	1.42086e-08	2.28532e-11	0.980885	0.0015601	0.0175553	Esophagus_Mucosa	ENSG00000183134
11	59177107	61177107	83	1.64031e-08	6.67595e-11	0.978536	0.00396507	0.0174991	Lung	ENSG00000183134
11	59177107	61177107	6	0.894497	0.000993757	0.0869688	7.91584e-05	0.0174612	Colon_Transverse	ENSG00000156738
11	59177107	61177107	95	0.00792942	1.56618e-05	0.972799	0.00190408	0.0173522	Stomach	ENSG00000167987
11	59177107	61177107	160	4.3081e-11	5.94833e-13	0.969308	0.0133662	0.0173256	Adipose_Subcutaneous	ENSG00000183134
11	59177107	61177107	1	0.963813	0.0179837	0.000925954	0	0.0172773	Pituitary	ENSG00000110077
11	59177107	61177107	60	0.805702	0.00483263	0.171369	0.00101079	0.0170865	Stomach	ENSG00000166959
11	59177107	61177107	151	5.45793e-14	3.15337e-16	0.977286	0.00562928	0.0170842	Muscle_Skeletal	ENSG00000167987
11	59177107	61177107	116	3.7915e-08	9.36717e-11	0.980558	0.0024055	0.0170361	Pancreas	ENSG00000167987
11	59177107	61177107	329	4.30649e-30	9.4034e-30	0.308805	0.674273	0.0169212	Skin_Not_Sun_Exposed_Suprapubic	ENSG00000166928
11	59177107	61177107	38	0.180945	0.000174493	0.801292	0.000755888	0.0168325	Cells_Cultured_fibroblasts	ENSG00000110104
11	59177107	61177107	375	2.38711e-99	5.31199e-99	0.304844	0.678347	0.0168086	Lung	ENSG00000166928
11	59177107	61177107	77	1.04075e-05	1.86174e-08	0.981716	0.00173961	0.0165335	Adipose_Subcutaneous	ENSG00000197629
11	59177107	61177107	59	0.303464	0.00100919	0.67677	0.00223413	0.0165233	Breast_Mammary_Tissue	ENSG00000110042
11	59177107	61177107	272	0.56107	0.0060389	0.411957	0.00441745	0.0165169	Brain_Putamen_basal_ganglia	ENSG00000255139
11	59177107	61177107	50	0.0189668	1.98915e-05	0.963697	0.00099436	0.0163222	Thyroid	ENSG00000197629
11	59177107	61177107	84	1.24261e-06	3.2821e-09	0.981261	0.00257564	0.0161622	Lung	ENSG00000110042
11	59177107	61177107	95	0.00013295	5.74154e-07	0.979526	0.00421403	0.0161263	Artery_Tibial	ENSG00000110042
11	59177107	61177107	245	0.585991	0.00591297	0.388205	0.00390121	0.0159893	Brain_Nucleus_accumbens_basal_ganglia	ENSG00000166900
11	59177107	61177107	44	0.039148	3.18847e-05	0.944191	0.000753136	0.0158756	Artery_Tibial	ENSG00000197629
11	59177107	61177107	133	0.607129	0.00338691	0.371625	0.00205733	0.0158013	Heart_Atrial_Appendage	ENSG00000255139
11	59177107	61177107	6	0.253809	3.45586e-05	0.730276	8.36376e-05	0.0157966	Muscle_Skeletal	ENSG00000257052
11	59177107	61177107	50	0.0764402	7.53519e-05	0.907052	0.000878584	0.0155539	Breast_Mammary_Tissue	ENSG00000197629
11	59177107	61177107	69	0.108932	0.000167939	0.874403	0.00133289	0.0151644	Nerve_Tibial	ENSG00000197629
11	59177107	61177107	56	0.891237	0.00890592	0.0840828	0.000825271	0.0149485	Pancreas	ENSG00000110077
11	59177107	61177107	30	0.814326	0.00203734	0.168527	0.00040693	0.0147028	Small_Intestine_Terminal_Ileum	ENSG00000110042
11	59177107	61177107	9	0.553637	0.000198271	0.431337	0.000139784	0.0146878	Brain_Hippocampus	ENSG00000013725
11	59177107	61177107	80	0.610737	0.00196004	0.371716	0.00117854	0.0144083	Skin_Not_Sun_Exposed_Suprapubic	ENSG00000255139
11	59177107	61177107	129	0.629527	0.00337447	0.35092	0.00186673	0.0143121	Heart_Left_Ventricle	ENSG00000255139
11	59177107	61177107	28	0.262297	0.000165518	0.722964	0.000442085	0.014131	Adrenal_Gland	ENSG00000257052
11	59177107	61177107	108	0.625409	0.00277085	0.356282	0.00156452	0.013974	Nerve_Tibial	ENSG00000166889
11	59177107	61177107	10	0.653751	0.000446702	0.331797	0.00021292	0.0137931	Muscle_Skeletal	ENSG00000006118
11	59177107	61177107	214	0.648911	0.00570844	0.328826	0.002879	0.0136757	Brain_Hypothalamus	ENSG00000255139
11	59177107	61177107	6	0.54916	9.96144e-05	0.437225	6.58599e-05	0.0134502	Heart_Atrial_Appendage	ENSG00000110104
11	59177107	61177107	64	0.649068	0.00160081	0.335329	0.000813842	0.0131882	Testis	ENSG00000255008
11	59177107	61177107	20	0.650938	0.000487514	0.335549	0.000238518	0.0127879	Esophagus_Mucosa	ENSG00000256196
11	59177107	61177107	58	0.663687	0.00149245	0.321633	0.000710788	0.0124767	Heart_Left_Ventricle	ENSG00000166900
11	59177107	61177107	134	0.708247	0.00399356	0.274528	0.00153627	0.0116951	Brain_Cerebellum	ENSG00000214788
11	59177107	61177107	20	0.449751	0.000189806	0.538192	0.000215479	0.0116513	Esophagus_Muscularis	ENSG00000257052
11	59177107	61177107	26	0.505227	0.000342128	0.482683	0.00031543	0.0114324	Testis	ENSG00000183134
11	59177107	61177107	3	0.896489	0.00028626	0.0918839	1.80173e-05	0.0113224	Whole_Blood	ENSG00000134827
11	59177107	61177107	39	0.720996	0.00121279	0.266038	0.000436185	0.011317	Whole_Blood	ENSG00000214788
11	59177107	61177107	22	0.84023	0.00144023	0.146967	0.000240793	0.0111221	Muscle_Skeletal	ENSG00000166900
11	59177107	61177107	109	0.715188	0.00316686	0.269544	0.00118263	0.0109183	Artery_Tibial	ENSG00000255139
11	59177107	61177107	10	0.780922	0.00037293	0.207723	8.83052e-05	0.0108934	Thyroid	ENSG00000156738
11	59177107	61177107	25	0.419184	0.000193357	0.569732	0.000252163	0.0106384	Esophagus_Mucosa	ENSG00000167987
11	59177107	61177107	5	0.44722	4.1802e-05	0.542243	4.02294e-05	0.0104544	Brain_Substantia_nigra	ENSG00000110104
11	59177107	61177107	102	0.707865	0.00268447	0.27803	0.00104401	0.010376	Testis	ENSG00000254477
11	59177107	61177107	11	0.590218	0.000173581	0.399336	0.000107279	0.0101649	Colon_Transverse	ENSG00000110104
11	59177107	61177107	37	0.434966	0.000297574	0.554226	0.000369021	0.0101419	Esophagus_Mucosa	ENSG00000257052
11	59177107	61177107	34	0.867301	0.00251629	0.119901	0.000337922	0.00994459	Skin_Not_Sun_Exposed_Suprapubic	ENSG00000110042
11	59177107	61177107	11	0.791931	0.00040086	0.197877	9.04602e-05	0.00970097	Brain_Nucleus_accumbens_basal_ganglia	ENSG00000110104
11	59177107	61177107	17	0.525681	0.000207962	0.464251	0.000173975	0.00968547	Pituitary	ENSG00000110446
11	59177107	61177107	5	0.89516	0.000454982	0.0951369	3.91462e-05	0.00920892	Colon_Transverse	ENSG00000183134
11	59177107	61177107	4	0.733436	0.000112817	0.257248	3.03975e-05	0.00917237	Brain_Hypothalamus	ENSG00000110104
11	59177107	61177107	93	0.777178	0.0029378	0.210509	0.000787154	0.0085882	Skin_Sun_Exposed_Lower_leg	ENSG00000255139
11	59177107	61177107	5	0.973992	0.00269617	0.0149931	3.32173e-05	0.00828599	Esophagus_Muscularis	ENSG00000255008
11	59177107	61177107	17	0.960595	0.00331781	0.0280346	8.88652e-05	0.00796381	Skin_Sun_Exposed_Lower_leg	ENSG00000214787
11	59177107	61177107	30	0.787989	0.00126138	0.202747	0.000316861	0.00768613	Breast_Mammary_Tissue	ENSG00000166900
11	59177107	61177107	37	0.791288	0.00108693	0.199949	0.000267247	0.00740822	Spleen	ENSG00000166900
11	59177107	61177107	12	0.747084	0.000266665	0.245207	8.01616e-05	0.00736258	Artery_Aorta	ENSG00000166902
11	59177107	61177107	24	0.672404	0.000421639	0.319642	0.000193096	0.00733912	Esophagus_Muscularis	ENSG00000183134
11	59177107	61177107	51	0.796352	0.00152535	0.194454	0.000365158	0.00730402	Esophagus_Mucosa	ENSG00000166900
11	59177107	61177107	24	0.703623	0.000445419	0.288459	0.000175308	0.00729728	Skin_Sun_Exposed_Lower_leg	ENSG00000110048
11	59177107	61177107	17	0.916403	0.00133106	0.0748936	0.000101511	0.00727066	Cells_EBV-transformed_lymphocytes	ENSG00000197629
11	59177107	61177107	18	0.654373	0.000257013	0.33809	0.000125634	0.00715451	Brain_Hippocampus	ENSG00000110104
11	59177107	61177107	11	0.916109	0.00292706	0.0738012	0.000228869	0.00693352	Prostate	ENSG00000183134
11	59177107	61177107	1	0.98285	0.00952495	0.000713173	0	0.00691146	Pituitary	ENSG00000254477
11	59177107	61177107	10	0.842909	0.000485674	0.149679	7.93973e-05	0.00684625	Thyroid	ENSG00000166900
11	59177107	61177107	4	0.60552	4.36219e-05	0.38768	2.11941e-05	0.00673454	Thyroid	ENSG00000257052
11	59177107	61177107	10	0.68631	0.000158567	0.307034	6.4505e-05	0.00643315	Skin_Not_Sun_Exposed_Suprapubic	ENSG00000134827
11	59177107	61177107	31	0.914057	0.00236641	0.0769974	0.000192952	0.0063866	Brain_Cerebellum	ENSG00000110042
11	59177107	61177107	10	0.775875	0.0002164	0.217508	5.43183e-05	0.00634715	Esophagus_Mucosa	ENSG00000110104
11	59177107	61177107	21	0.828	0.000673031	0.1649	0.000127738	0.0062992	Breast_Mammary_Tissue	ENSG00000255139
11	59177107	61177107	64	0.852335	0.00408351	0.136684	0.000648598	0.00624929	Ovary	ENSG00000166900
11	59177107	61177107	16	0.91005	0.00133802	0.0823211	0.000114858	0.00617565	Cells_Cultured_fibroblasts	ENSG00000149506
11	59177107	61177107	14	0.731315	0.000244219	0.262212	8.14166e-05	0.00614773	Spleen	ENSG00000110042
11	59177107	61177107	8	0.854237	0.000278337	0.139416	3.93962e-05	0.00602985	Minor_Salivary_Gland	ENSG00000166927
11	59177107	61177107	120	0.841888	0.00415157	0.147228	0.000720007	0.00601256	Brain_Nucleus_accumbens_basal_ganglia	ENSG00000255139
11	59177107	61177107	151	6.9781e-30	0.000330752	2.0964e-26	0.99366	0.00600902	Adipose_Subcutaneous	ENSG00000166926
11	59177107	61177107	12	0.729153	0.000190773	0.264687	6.33455e-05	0.00590608	Skin_Not_Sun_Exposed_Suprapubic	ENSG00000110104
11	59177107	61177107	5	0.664085	5.65934e-05	0.330183	2.24859e-05	0.00565235	Whole_Blood	ENSG00000013725
11	59177107	61177107	7	0.883576	0.00030962	0.110431	3.30471e-05	0.00565001	Artery_Coronary	ENSG00000166902
11	59177107	61177107	5	0.884297	0.000217991	0.109828	2.1439e-05	0.00563518	Testis	ENSG00000013725
11	59177107	61177107	7	0.678893	8.40826e-05	0.315403	3.34762e-05	0.00558722	Liver	ENSG00000156738
11	59177107	61177107	33	0.920356	0.00248047	0.0720131	0.000189123	0.00496108	Testis	ENSG00000110042
11	59177107	61177107	1	0.990252	0.00134996	0.00355374	0	0.00484462	Testis	ENSG00000149507
11	59177107	61177107	1	0.916346	5.15579e-05	0.0791488	0	0.00445328	Minor_Salivary_Gland	ENSG00000257052
11	59177107	61177107	11	0.861229	0.000289308	0.134209	4.0853e-05	0.00423118	Spleen	ENSG00000006118
11	59177107	61177107	17	0.740762	0.000248219	0.254703	8.1142e-05	0.00420547	Artery_Aorta	ENSG00000110042
11	59177107	61177107	81	0.894606	0.00296443	0.0980924	0.00032103	0.00401641	Liver	ENSG00000166889
11	59177107	61177107	6	0.956237	0.000436682	0.0394785	1.41953e-05	0.00383331	Whole_Blood	ENSG00000110042
11	59177107	61177107	6	0.773047	7.66167e-05	0.223169	1.84301e-05	0.0036882	Heart_Left_Ventricle	ENSG00000197629
11	59177107	61177107	6	0.871161	0.000175264	0.124981	2.14828e-05	0.00366133	Brain_Cerebellar_Hemisphere	ENSG00000183134
11	59177107	61177107	9	0.791519	0.000121672	0.204844	2.80004e-05	0.00348805	Nerve_Tibial	ENSG00000110446
11	59177107	61177107	246	3.14969e-22	4.46628e-21	0.065665	0.931132	0.0032033	Artery_Tibial	ENSG00000166927
11	59177107	61177107	334	4.79216e-27	6.83681e-26	0.0652957	0.931547	0.00315738	Muscle_Skeletal	ENSG00000166927
11	59177107	61177107	2	0.959414	0.000161796	0.0374231	3.31352e-06	0.00299751	Artery_Tibial	ENSG00000149534
11	59177107	61177107	5	0.825913	7.17848e-05	0.171081	1.19471e-05	0.00292255	Heart_Atrial_Appendage	ENSG00000110448
11	59177107	61177107	5	0.846037	8.22799e-05	0.151013	1.18312e-05	0.00285532	Brain_Caudate_basal_ganglia	ENSG00000110104
11	59177107	61177107	12	0.951943	0.000753221	0.0445434	3.25173e-05	0.00272754	Prostate	ENSG00000110077
11	59177107	61177107	3	0.936023	0.000360752	0.060892	2.07649e-05	0.00270343	Skin_Sun_Exposed_Lower_leg	ENSG00000110104
11	59177107	61177107	28	0.964605	0.00226886	0.0304816	6.91204e-05	0.00257575	Brain_Spinal_cord_cervical_c-1	ENSG00000110042
11	59177107	61177107	2	0.980196	0.00156607	0.0158373	2.29253e-05	0.00237815	Breast_Mammary_Tissue	ENSG00000110077
11	59177107	61177107	29	0.94106	0.00112236	0.0554704	6.38735e-05	0.00228352	Lung	ENSG00000166900
11	59177107	61177107	2	0.899025	3.90711e-05	0.0988458	2.20798e-06	0.0020878	Colon_Transverse	ENSG00000172689
11	59177107	61177107	3	0.907174	6.07003e-05	0.0909333	4.25633e-06	0.00182815	Adipose_Subcutaneous	ENSG00000006118
11	59177107	61177107	3	0.924695	0.000112471	0.0733857	7.12648e-06	0.00179949	Brain_Nucleus_accumbens_basal_ganglia	ENSG00000013725
11	59177107	61177107	28	0.953299	0.000980428	0.0440644	4.37056e-05	0.0016128	Brain_Substantia_nigra	ENSG00000255139
11	59177107	61177107	1	0.984862	0.000117066	0.0134249	0	0.00159576	Adipose_Subcutaneous	ENSG00000166889
11	59177107	61177107	6	0.95201	0.000216313	0.0461786	8.90657e-06	0.00158601	Skin_Not_Sun_Exposed_Suprapubic	ENSG00000166900
11	59177107	61177107	10	0.951971	0.000346409	0.0461263	1.52438e-05	0.00154087	Heart_Atrial_Appendage	ENSG00000254477
11	59177107	61177107	2	0.925857	3.49552e-05	0.0727543	1.39426e-06	0.00135254	Cells_EBV-transformed_lymphocytes	ENSG00000167987
11	59177107	61177107	30	0.982013	0.00284054	0.0137773	3.85212e-05	0.00133052	Cells_Cultured_fibroblasts	ENSG00000110446
11	59177107	61177107	2	0.957053	5.59913e-05	0.0416704	1.21894e-06	0.00121894	Adipose_Visceral_Omentum	ENSG00000110108
11	59177107	61177107	14	0.96908	0.000554708	0.0291538	1.5492e-05	0.0011958	Brain_Hypothalamus	ENSG00000166900
11	59177107	61177107	14	0.967225	0.000713592	0.0308451	2.15615e-05	0.0011952	Cells_Cultured_fibroblasts	ENSG00000254477
11	59177107	61177107	2	0.939695	3.51715e-05	0.059163	1.10817e-06	0.00110622	Pancreas	ENSG00000006118
11	59177107	61177107	5	0.968873	0.00017328	0.0298841	4.27889e-06	0.00106578	Testis	ENSG00000172689
11	59177107	61177107	30	0.98411	0.00246212	0.0123559	2.98704e-05	0.00104257	Brain_Hippocampus	ENSG00000110042
11	59177107	61177107	2	0.971999	7.1352e-05	0.0269369	9.85749e-07	0.000991623	Artery_Tibial	ENSG00000183134
11	59177107	61177107	3	0.986633	0.000260694	0.0121878	2.30403e-06	0.000916293	Whole_Blood	ENSG00000167987
11	59177107	61177107	5	0.963964	0.000115859	0.0350735	3.37245e-06	0.000843036	Brain_Nucleus_accumbens_basal_ganglia	ENSG00000110448
11	59177107	61177107	4	0.995248	0.00106767	0.00290365	2.33622e-06	0.000778739	Adipose_Subcutaneous	ENSG00000255139
11	59177107	61177107	2	0.955154	3.26828e-05	0.0440587	7.53784e-07	0.000753784	Colon_Transverse	ENSG00000257052
11	59177107	61177107	10	0.989832	0.000865218	0.00854862	6.72516e-06	0.00074724	Skin_Sun_Exposed_Lower_leg	ENSG00000167987
11	59177107	61177107	3	0.97099	0.000203889	0.0280592	5.15062e-06	0.000741262	Colon_Sigmoid	ENSG00000166902
11	59177107	61177107	1	0.99634	0.00266874	0.000269536	0	0.000721964	Esophagus_Gastroesophageal_Junction	ENSG00000166902
11	59177107	61177107	16	0.984288	0.00126323	0.0137692	1.70084e-05	0.000662934	Brain_Cerebellar_Hemisphere	ENSG00000110042
11	59177107	61177107	25	0.991419	0.0040451	0.00388523	1.52171e-05	0.000635079	Brain_Cerebellum	ENSG00000255139
11	59177107	61177107	3	0.99136	0.000235957	0.00778376	1.23405e-06	0.000618581	Brain_Cerebellum	ENSG00000255538
11	59177107	61177107	24	0.990632	0.00225104	0.00648982	1.41344e-05	0.000612591	Spleen	ENSG00000167987
11	59177107	61177107	6	0.991624	0.00042556	0.00741697	2.65172e-06	0.000531312	Testis	ENSG00000166961
11	59177107	61177107	4	0.988883	0.00030912	0.0102934	2.7058e-06	0.000511863	Thyroid	ENSG00000134812
11	59177107	61177107	13	0.993059	0.00125118	0.00518181	6.02651e-06	0.000502211	Pancreas	ENSG00000134812
11	59177107	61177107	1	0.984249	2.8769e-05	0.015276	0	0.000446507	Brain_Cortex	ENSG00000110104
11	59177107	61177107	2	0.991015	0.000115186	0.00842329	5.33111e-07	0.000445927	Whole_Blood	ENSG00000006118
11	59177107	61177107	6	0.993073	0.000422499	0.00606079	2.13722e-06	0.00044132	Pituitary	ENSG00000183134
11	59177107	61177107	2	0.996947	0.000374444	0.00226502	4.37138e-07	0.000413584	Artery_Tibial	ENSG00000234964
11	59177107	61177107	1	0.990669	4.5805e-05	0.00887508	0	0.000410353	Pituitary	ENSG00000166902
11	59177107	61177107	3	0.992087	0.00016647	0.0073357	8.20691e-07	0.000410224	Adipose_Visceral_Omentum	ENSG00000166902
11	59177107	61177107	2	0.985176	8.45758e-05	0.0143416	8.34311e-07	0.000396891	Adrenal_Gland	ENSG00000013725
11	59177107	61177107	1	0.996682	0.00277893	0.000142335	0	0.000396857	Vagina	ENSG00000166902
11	59177107	61177107	3	0.989902	0.00013513	0.0095688	9.13341e-07	0.000392878	Nerve_Tibial	ENSG00000255139
11	59177107	61177107	7	0.991571	0.000347423	0.00769367	2.31018e-06	0.0003855	Brain_Cerebellar_Hemisphere	ENSG00000254477
11	59177107	61177107	2	0.996061	0.000191014	0.0034199	3.27915e-07	0.000327915	Artery_Tibial	ENSG00000257052
11	59177107	61177107	4	0.989457	0.000157588	0.0100758	1.29684e-06	0.000307896	Small_Intestine_Terminal_Ileum	ENSG00000071203
11	59177107	61177107	1	0.991579	3.72954e-05	0.00807984	0	0.0003039	Adipose_Subcutaneous	ENSG00000255008
11	59177107	61177107	1	0.998612	0.000387666	0.000720277	0	0.000279615	Brain_Cerebellar_Hemisphere	ENSG00000166889
11	59177107	61177107	3	0.99623	0.000231299	0.00327815	5.00987e-07	0.000260115	Adipose_Subcutaneous	ENSG00000172289
11	59177107	61177107	4	0.993334	0.000165357	0.00624243	7.81334e-07	0.000257824	Esophagus_Muscularis	ENSG00000197629
11	59177107	61177107	12	0.995776	0.000878697	0.00313079	2.5507e-06	0.000211987	Brain_Nucleus_accumbens_basal_ganglia	ENSG00000110042
11	59177107	61177107	4	0.997173	0.000357484	0.00226587	6.09233e-07	0.000203078	Minor_Salivary_Gland	ENSG00000110042
11	59177107	61177107	3	0.995625	0.000137305	0.00405105	3.7244e-07	0.000186233	Brain_Frontal_Cortex_BA9	ENSG00000214788
11	59177107	61177107	1	0.998276	0.00012824	0.0014145	0	0.00018171	Adipose_Visceral_Omentum	ENSG00000110446
11	59177107	61177107	1	0.997721	8.48283e-05	0.00202267	0	0.000171972	Heart_Left_Ventricle	ENSG00000254477
11	59177107	61177107	2	0.998824	0.000336585	0.000718684	1.2124e-07	0.000120943	Liver	ENSG00000183134
11	59177107	61177107	6	0.997953	0.000504531	0.00142232	5.99231e-07	0.000119846	Brain_Substantia_nigra	ENSG00000110042
11	59177107	61177107	1	0.998946	0.000787746	0.000148705	0	0.000117265	Brain_Nucleus_accumbens_basal_ganglia	ENSG00000110107
11	59177107	61177107	1	0.998657	9.62847e-05	0.00113752	0	0.000109673	Adipose_Subcutaneous	ENSG00000279549
11	59177107	61177107	2	0.998821	0.000269089	0.0008022	1.08062e-07	0.000108056	Adipose_Subcutaneous	ENSG00000234964
11	59177107	61177107	2	0.998553	0.000174286	0.00117158	1.03813e-07	0.000100672	Brain_Spinal_cord_cervical_c-1	ENSG00000166927
11	59177107	61177107	2	0.999018	0.000455877	0.000430072	9.98254e-08	9.64272e-05	Brain_Nucleus_accumbens_basal_ganglia	ENSG00000257052
11	59177107	61177107	2	0.998994	0.000293485	0.000621026	9.08393e-08	9.16059e-05	Spleen	ENSG00000110104
11	59177107	61177107	2	0.997364	7.33077e-05	0.00247164	9.08346e-08	9.08346e-05	Brain_Putamen_basal_ganglia	ENSG00000110446
11	59177107	61177107	2	0.998225	0.000110617	0.00157921	8.96998e-08	8.52977e-05	Colon_Transverse	ENSG00000197629
11	59177107	61177107	1	0.998222	3.97649e-05	0.00167118	0	6.65726e-05	Brain_Cerebellum	ENSG00000254477
11	59177107	61177107	1	0.99942	0.0002762	0.000238026	0	6.57809e-05	Brain_Hypothalamus	ENSG00000156738
11	59177107	61177107	2	0.999274	0.000298659	0.000371307	5.54874e-08	5.54874e-05	Brain_Putamen_basal_ganglia	ENSG00000013725
11	59177107	61177107	2	0.999198	0.000158994	0.000596017	4.74196e-08	4.74196e-05	Testis	ENSG00000256944
11	59177107	61177107	1	0.999421	9.98625e-05	0.000435196	0	4.34849e-05	Adrenal_Gland	ENSG00000006118
11	59177107	61177107	2	0.999327	0.000198894	0.000431004	4.28909e-08	4.28909e-05	Brain_Cortex	ENSG00000006118
11	59177107	61177107	2	0.999206	0.000117323	0.000639665	3.8036e-08	3.70711e-05	Brain_Anterior_cingulate_cortex_BA24	ENSG00000166902
11	59177107	61177107	1	0.999008	3.9624e-05	0.000915571	0	3.63146e-05	Kidney_Cortex	ENSG00000134812
11	59177107	61177107	2	0.999427	0.000189269	0.000350923	3.32429e-08	3.3214e-05	Brain_Cerebellum	ENSG00000166900
11	59177107	61177107	216	1.68921e-19	3.74807e-16	0.000450473	0.999525	2.47894e-05	Testis	ENSG00000166930
11	59177107	61177107	2	0.999484	0.000121005	0.000372308	2.25372e-08	2.25372e-05	Artery_Coronary	ENSG00000110446
11	59177107	61177107	1	0.999467	4.81224e-05	0.000462405	0	2.22639e-05	Small_Intestine_Terminal_Ileum	ENSG00000110104
11	59177107	61177107	1	0.999657	9.44611e-05	0.000227199	0	2.14688e-05	Brain_Cerebellum	ENSG00000134812
11	59177107	61177107	1	0.999661	9.27901e-05	0.000224884	0	2.08741e-05	Ovary	ENSG00000006118
11	59177107	61177107	1	0.999671	9.15033e-05	0.000217412	0	1.99005e-05	Brain_Hippocampus	ENSG00000110448
11	59177107	61177107	1	0.999731	0.000107761	0.000145153	0	1.5646e-05	Small_Intestine_Terminal_Ileum	ENSG00000110108
11	59177107	61177107	1	0.999698	6.70089e-05	0.000220463	0	1.47775e-05	Small_Intestine_Terminal_Ileum	ENSG00000166927
11	59177107	61177107	1	0.999736	6.98132e-05	0.000181066	0	1.26442e-05	Uterus	ENSG00000110048
11	59177107	61177107	1	0.999769	7.95756e-05	0.000140594	0	1.11904e-05	Small_Intestine_Terminal_Ileum	ENSG00000166961
11	59177107	61177107	113	2.10893e-63	2.36187e-07	8.92898e-57	0.999991	8.86247e-06	Testis	ENSG00000149516
11	59177107	61177107	290	4.06364e-39	4.09187e-14	9.93102e-26	1	8.04109e-13	Skin_Sun_Exposed_Lower_leg	ENSG00000166927
11	59177107	61177107	377	3.02125e-51	2.84958e-26	1.06024e-25	1	2.91437e-24	Adipose_Subcutaneous	ENSG00000166927
11	59177107	61177107	434	7.57159e-166	9.99734e-121	7.5736e-46	1	3.64837e-47	Adipose_Subcutaneous	ENSG00000166928
19	43851039	45851039	12	0.00138704	0.00736102	0.00152304	0.00710013	0.982629	Muscle_Skeletal	ENSG00000125743
19	43851039	45851039	14	7.30875e-05	0.00826682	0.00023828	0.025986	0.965436	Pituitary	ENSG00000130202
19	43851039	45851039	17	0.0217934	0.0237771	0.0234278	0.0246539	0.906348	Cells_Cultured_fibroblasts	ENSG00000266903
19	43851039	45851039	1	0.209931	0.0158529	0.0101185	0	0.764098	Testis	ENSG00000130202
19	43851039	45851039	4	9.76896e-05	5.24051e-07	0.287039	0.000827769	0.712035	Skin_Not_Sun_Exposed_Suprapubic	ENSG00000130202
19	43851039	45851039	47	0.000124048	0.0140315	0.00260207	0.29364	0.689603	Cells_Cultured_fibroblasts	ENSG00000130202
19	43851039	45851039	1	0.204979	0.00051484	0.226247	0	0.568259	Adipose_Visceral_Omentum	ENSG00000130202
19	43851039	45851039	64	4.47114e-06	2.97672e-08	0.59261	0.00354154	0.403844	Thyroid	ENSG00000142273
19	43851039	45851039	41	1.00538e-08	5.62758e-08	0.0952393	0.532727	0.372034	Heart_Left_Ventricle	ENSG00000130202
19	43851039	45851039	19	0.000321322	5.78011e-06	0.714853	0.0125869	0.272233	Lung	ENSG00000130202
19	43851039	45851039	11	0.234745	0.000590792	0.513409	0.0010419	0.250214	Spleen	ENSG00000130202
19	43851039	45851039	144	5.95616e-147	4.49443e-147	0.428746	0.323278	0.247976	Whole_Blood	ENSG00000130202
19	43851039	45851039	14	0.309343	0.00173972	0.463453	0.00238334	0.223081	Skin_Sun_Exposed_Lower_leg	ENSG00000130202
19	43851039	45851039	6	0.677585	0.00451092	0.146442	0.000804262	0.170657	Heart_Atrial_Appendage	ENSG00000189114
19	43851039	45851039	24	0.016765	4.404e-05	0.832004	0.00203644	0.14915	Muscle_Skeletal	ENSG00000012061
19	43851039	45851039	28	0.00686999	2.31507e-05	0.854661	0.00274436	0.135702	Skin_Sun_Exposed_Lower_leg	ENSG00000187244
19	43851039	45851039	2	0.770003	0.00194951	0.0928724	0.000100062	0.135075	Colon_Transverse	ENSG00000130202
19	43851039	45851039	24	0.0770472	0.000249786	0.808203	0.00250819	0.111992	Spleen	ENSG00000012061
19	43851039	45851039	50	1.93685e-10	7.63563e-13	0.88855	0.00339486	0.108055	Adipose_Visceral_Omentum	ENSG00000012061
19	43851039	45851039	30	5.52573e-05	1.67003e-07	0.892256	0.00259155	0.105097	Adrenal_Gland	ENSG00000012061
19	43851039	45851039	47	3.44521e-05	1.10497e-07	0.8935	0.00276199	0.103704	Adipose_Subcutaneous	ENSG00000012061
19	43851039	45851039	23	0.0381775	0.000107608	0.856211	0.00231015	0.103193	Breast_Mammary_Tissue	ENSG00000012061
19	43851039	45851039	27	0.021468	5.84234e-05	0.874234	0.0022772	0.101963	Ovary	ENSG00000012061
19	43851039	45851039	1	0.856896	0.00215224	0.0401382	0	0.100814	Brain_Spinal_cord_cervical_c-1	ENSG00000130202
19	43851039	45851039	9	0.00156397	2.83944e-06	0.898872	0.0015339	0.0980276	Stomach	ENSG00000012061
19	43851039	45851039	25	1.09869e-05	3.61321e-08	0.899511	0.00286057	0.0976179	Esophagus_Gastroesophageal_Junction	ENSG00000012061
19	43851039	45851039	26	1.56129e-07	4.57593e-10	0.900006	0.00254034	0.0974539	Colon_Transverse	ENSG00000012061
19	43851039	45851039	36	4.47555e-05	1.44077e-07	0.899723	0.00279896	0.0974328	Pancreas	ENSG00000012061
19	43851039	45851039	43	8.54807e-08	3.06222e-10	0.899468	0.0031248	0.0974068	Artery_Aorta	ENSG00000012061
19	43851039	45851039	47	9.23711e-13	3.72119e-15	0.899119	0.00352477	0.0973559	Nerve_Tibial	ENSG00000012061
19	43851039	45851039	37	8.78789e-06	2.91456e-08	0.899752	0.00288673	0.0973522	Skin_Not_Sun_Exposed_Suprapubic	ENSG00000012061
19	43851039	45851039	55	1.57932e-11	6.84488e-14	0.898863	0.00379839	0.097339	Thyroid	ENSG00000012061
19	43851039	45851039	68	1.45013e-13	6.92866e-16	0.898515	0.00419577	0.0972896	Artery_Tibial	ENSG00000012061
19	43851039	45851039	64	5.20989e-12	2.91578e-14	0.897854	0.00492774	0.0972179	Esophagus_Mucosa	ENSG00000012061
19	43851039	45851039	122	1.40228e-19	8.27606e-22	0.897608	0.00520036	0.0971912	Testis	ENSG00000012061
19	43851039	45851039	30	0.000420477	1.34317e-06	0.899784	0.00277724	0.097017	Esophagus_Muscularis	ENSG00000012061
19	43851039	45851039	52	3.48397e-07	1.3918e-09	0.902346	0.00351062	0.0941435	Lung	ENSG00000012061
19	43851039	45851039	11	1.7334e-07	6.98587e-11	0.908411	0.00027479	0.0913144	Muscle_Skeletal	ENSG00000189114
19	43851039	45851039	54	5.8899e-07	1.0934e-09	0.907213	0.00159296	0.0911935	Artery_Tibial	ENSG00000189114
19	43851039	45851039	4	0.671936	0.000671139	0.239595	0.000151665	0.0876455	Muscle_Skeletal	ENSG00000130204
19	43851039	45851039	45	5.94616e-18	1.94227e-18	0.688954	0.224955	0.0860905	Lung	ENSG00000187244
19	43851039	45851039	2	0.125038	2.30466e-05	0.794963	6.66162e-05	0.0799094	Lung	ENSG00000189114
19	43851039	45851039	16	0.409367	0.000799209	0.510755	0.000918989	0.07816	Skin_Not_Sun_Exposed_Suprapubic	ENSG00000069399
19	43851039	45851039	29	0.000827519	1.16188e-06	0.920779	0.00121565	0.0771762	Esophagus_Mucosa	ENSG00000130202
19	43851039	45851039	3	0.796246	0.000925917	0.132815	8.4515e-05	0.0699289	Esophagus_Gastroesophageal_Junction	ENSG00000125755
19	43851039	45851039	20	0.0675979	7.28791e-05	0.867806	0.000871954	0.0636513	Thyroid	ENSG00000104892
19	43851039	45851039	1	6.82421e-25	4.21034e-29	0.941888	0	0.0581118	Nerve_Tibial	ENSG00000130203
19	43851039	45851039	5	9.16282e-07	3.73106e-10	0.941581	0.000325315	0.0580928	Ovary	ENSG00000130203
19	43851039	45851039	14	3.91225e-38	2.12354e-41	0.941462	0.000452935	0.0580855	Testis	ENSG00000130203
19	43851039	45851039	11	2.71421e-19	1.87611e-22	0.94133	0.000592587	0.0580774	Testis	ENSG00000130208
19	43851039	45851039	20	0.000206586	3.15649e-07	0.940396	0.00137884	0.0580187	Nerve_Tibial	ENSG00000214855
19	43851039	45851039	24	6.97337e-35	1.29343e-37	0.9403	0.00168606	0.0580138	Nerve_Tibial	ENSG00000130208
19	43851039	45851039	1	0.00309619	1.91026e-07	0.938972	0	0.0579319	Esophagus_Muscularis	ENSG00000130203
19	43851039	45851039	1	0.89116	0.00100327	0.0507275	0	0.0571089	Pancreas	ENSG00000186019
19	43851039	45851039	1	0.0414976	2.56028e-06	0.9028	0	0.0557001	Ovary	ENSG00000130208
19	43851039	45851039	5	0.567965	0.00068414	0.377413	0.000401074	0.0535375	Colon_Sigmoid	ENSG00000012061
19	43851039	45851039	51	7.7894e-06	1.91323e-08	0.944388	0.00226627	0.0533381	Esophagus_Mucosa	ENSG00000186567
19	43851039	45851039	22	0.15184	0.000197597	0.796357	0.000985722	0.0506191	Stomach	ENSG00000104881
19	43851039	45851039	339	8.09607e-55	1.4746e-56	0.933461	0.0169523	0.0495865	Artery_Tibial	ENSG00000176222
19	43851039	45851039	60	2.92138e-20	6.8692e-23	0.948568	0.00218117	0.0492505	Adipose_Visceral_Omentum	ENSG00000213889
19	43851039	45851039	25	6.88182e-05	6.72287e-08	0.950378	0.000879753	0.0486734	Artery_Coronary	ENSG00000213889
19	43851039	45851039	25	0.000457553	3.85592e-07	0.950125	0.000752031	0.0486653	Heart_Left_Ventricle	ENSG00000213889
19	43851039	45851039	75	5.87745e-09	1.38973e-11	0.949318	0.00219619	0.048486	Artery_Tibial	ENSG00000213889
19	43851039	45851039	88	1.54527e-18	4.66352e-21	0.948848	0.00281523	0.048337	Esophagus_Mucosa	ENSG00000213889
19	43851039	45851039	20	0.000438328	3.68623e-07	0.950944	0.000751856	0.0478651	Skin_Not_Sun_Exposed_Suprapubic	ENSG00000213889
19	43851039	45851039	37	3.84549e-16	6.15719e-19	0.95093	0.00147498	0.0475954	Heart_Atrial_Appendage	ENSG00000213889
19	43851039	45851039	81	3.26381e-10	9.26326e-13	0.950486	0.00265078	0.0468635	Esophagus_Gastroesophageal_Junction	ENSG00000213889
19	43851039	45851039	165	1.66889e-33	8.95776e-36	0.948148	0.00504238	0.0468092	Esophagus_Muscularis	ENSG00000213889
19	43851039	45851039	11	0.00292973	1.2499e-06	0.949985	0.000358562	0.0467258	Small_Intestine_Terminal_Ileum	ENSG00000213889
19	43851039	45851039	13	0.020674	9.89678e-06	0.932299	0.000399681	0.0466176	Cells_EBV-transformed_lymphocytes	ENSG00000213889
19	43851039	45851039	123	4.41482e-18	1.91834e-20	0.949358	0.00407862	0.0465635	Nerve_Tibial	ENSG00000213889
19	43851039	45851039	52	0.000333171	5.66775e-07	0.95162	0.00157238	0.0464741	Minor_Salivary_Gland	ENSG00000213889
19	43851039	45851039	82	8.56722e-14	2.36113e-16	0.951379	0.00257596	0.0460449	Colon_Sigmoid	ENSG00000213889
19	43851039	45851039	89	2.42145e-13	7.5123e-16	0.951206	0.00290513	0.045889	Thyroid	ENSG00000213889
19	43851039	45851039	86	0.00154161	4.45061e-06	0.94996	0.00269672	0.0457977	Heart_Atrial_Appendage	ENSG00000278318
19	43851039	45851039	125	7.96958e-25	3.07171e-27	0.95072	0.00361869	0.0456612	Adipose_Subcutaneous	ENSG00000213889
19	43851039	45851039	258	2.93344e-83	2.62626e-85	0.945929	0.0084231	0.0456476	Cells_Cultured_fibroblasts	ENSG00000213889
19	43851039	45851039	153	2.27312e-27	1.16401e-29	0.949629	0.00481727	0.0455538	Lung	ENSG00000213889
19	43851039	45851039	36	0.00294048	4.46056e-06	0.950628	0.00139703	0.0450297	Spleen	ENSG00000267508
19	43851039	45851039	146	0.000142421	8.81988e-07	0.949283	0.00583399	0.0447399	Artery_Tibial	ENSG00000278318
19	43851039	45851039	137	3.50271e-26	1.72085e-28	0.950741	0.00462628	0.0446326	Colon_Transverse	ENSG00000213889
19	43851039	45851039	21	0.0082195	6.6587e-06	0.946588	0.000722376	0.0444639	Breast_Mammary_Tissue	ENSG00000213889
19	43851039	45851039	2	0.235335	3.85178e-05	0.720118	7.34287e-05	0.0444344	Testis	ENSG00000214855
19	43851039	45851039	21	2.36729e-05	2.2696e-08	0.954711	0.000870916	0.0443947	Adrenal_Gland	ENSG00000213889
19	43851039	45851039	223	1.48747e-29	1.05597e-31	0.949294	0.0066951	0.0440113	Adipose_Visceral_Omentum	ENSG00000176222
19	43851039	45851039	92	1.92523e-05	8.2327e-08	0.951967	0.00402683	0.0439864	Brain_Cerebellum	ENSG00000267508
19	43851039	45851039	117	4.98725e-08	2.75846e-10	0.950849	0.00521524	0.0439353	Brain_Cerebellar_Hemisphere	ENSG00000267508
19	43851039	45851039	33	0.156217	0.00028195	0.799089	0.00139923	0.0430135	Nerve_Tibial	ENSG00000125740
19	43851039	45851039	2	0.275285	2.6295e-05	0.682564	2.3097e-05	0.0421009	Ovary	ENSG00000214855
19	43851039	45851039	161	8.99021e-23	4.78494e-25	0.953004	0.0050303	0.0419654	Artery_Aorta	ENSG00000176222
19	43851039	45851039	63	1.03747e-14	2.45793e-17	0.955991	0.0022231	0.0417859	Artery_Aorta	ENSG00000213889
19	43851039	45851039	260	1.21129e-19	1.16768e-21	0.949137	0.00910789	0.0417547	Cells_Cultured_fibroblasts	ENSG00000186019
19	43851039	45851039	65	0.00268342	6.82174e-06	0.953291	0.00238181	0.041637	Muscle_Skeletal	ENSG00000278318
19	43851039	45851039	13	0.577797	0.00168807	0.378068	0.00106317	0.0413838	Thyroid	ENSG00000130202
19	43851039	45851039	157	3.57517e-13	2.03468e-15	0.953353	0.00538439	0.0412625	Skin_Sun_Exposed_Lower_leg	ENSG00000125744
19	43851039	45851039	35	2.20962e-05	2.99081e-08	0.957919	0.00125578	0.0408027	Stomach	ENSG00000213889
19	43851039	45851039	11	0.663209	0.00143263	0.294014	0.000594365	0.0407496	Brain_Caudate_basal_ganglia	ENSG00000012061
19	43851039	45851039	57	1.54491e-08	2.99072e-11	0.958233	0.00181505	0.0399515	Skin_Not_Sun_Exposed_Suprapubic	ENSG00000125744
19	43851039	45851039	111	1.33481e-07	6.53617e-10	0.955433	0.00463854	0.0399285	Prostate	ENSG00000267508
19	43851039	45851039	81	1.00545e-06	2.47225e-09	0.957861	0.00231542	0.0398222	Muscle_Skeletal	ENSG00000125741
19	43851039	45851039	197	3.65111e-25	2.89607e-27	0.952743	0.00751746	0.0397393	Thyroid	ENSG00000267508
19	43851039	45851039	111	1.32469e-08	6.37076e-11	0.955714	0.00455655	0.0397293	Stomach	ENSG00000267508
19	43851039	45851039	118	1.59351e-12	8.68933e-15	0.955116	0.00516849	0.0397156	Colon_Transverse	ENSG00000267508
19	43851039	45851039	49	0.000113482	2.21216e-07	0.958375	0.00182854	0.0396824	Heart_Atrial_Appendage	ENSG00000267508
19	43851039	45851039	107	1.40254e-06	5.71247e-09	0.956602	0.00385664	0.0395403	Skin_Not_Sun_Exposed_Suprapubic	ENSG00000104853
19	43851039	45851039	120	7.18436e-11	3.80058e-13	0.955483	0.00501507	0.039502	Artery_Coronary	ENSG00000267508
19	43851039	45851039	33	0.000934592	1.35313e-06	0.958219	0.00134785	0.0394967	Whole_Blood	ENSG00000213889
19	43851039	45851039	101	3.05051e-05	1.23079e-07	0.95666	0.00382034	0.0394894	Colon_Sigmoid	ENSG00000267508
19	43851039	45851039	161	1.24787e-19	8.61545e-22	0.953973	0.00654688	0.0394798	Lung	ENSG00000267508
19	43851039	45851039	79	8.46709e-08	3.05547e-10	0.957117	0.00341442	0.0394688	Vagina	ENSG00000267508
19	43851039	45851039	62	0.00133114	2.65157e-06	0.95733	0.00186749	0.0394688	Prostate	ENSG00000213889
19	43851039	45851039	148	9.0225e-19	6.25305e-21	0.953964	0.00657199	0.0394642	Esophagus_Muscularis	ENSG00000267508
19	43851039	45851039	132	1.65234e-12	9.42886e-15	0.955182	0.00541122	0.039407	Esophagus_Gastroesophageal_Junction	ENSG00000267508
19	43851039	45851039	138	1.82835e-15	1.08498e-17	0.954978	0.00562766	0.0393946	Adrenal_Gland	ENSG00000267508
19	43851039	45851039	260	8.35657e-46	9.53532e-48	0.949891	0.0107995	0.0393092	Skin_Not_Sun_Exposed_Suprapubic	ENSG00000267508
19	43851039	45851039	313	8.53554e-44	1.00382e-45	0.949566	0.011128	0.0393059	Artery_Aorta	ENSG00000267508
19	43851039	45851039	155	9.54588e-24	6.19805e-26	0.954565	0.00615862	0.0392767	Breast_Mammary_Tissue	ENSG00000267508
19	43851039	45851039	242	8.61538e-45	8.04009e-47	0.951918	0.0088443	0.0392373	Artery_Tibial	ENSG00000267508
19	43851039	45851039	282	2.14639e-53	2.3446e-55	0.950433	0.0103428	0.0392238	Esophagus_Mucosa	ENSG00000267508
19	43851039	45851039	305	2.82657e-42	3.01657e-44	0.950697	0.0101068	0.0391966	Nerve_Tibial	ENSG00000267508
19	43851039	45851039	68	1.36561e-10	3.85201e-13	0.958178	0.0026636	0.0391582	Thyroid	ENSG00000267395
19	43851039	45851039	402	7.54666e-59	1.14952e-60	0.946477	0.0143777	0.0391457	Skin_Sun_Exposed_Lower_leg	ENSG00000267508
19	43851039	45851039	97	1.78095e-05	7.84873e-08	0.956706	0.00417715	0.0390988	Minor_Salivary_Gland	ENSG00000267508
19	43851039	45851039	281	1.27346e-18	1.35857e-20	0.950832	0.0101047	0.0390632	Adipose_Visceral_Omentum	ENSG00000267508
19	43851039	45851039	20	0.000325062	2.7051e-07	0.959891	0.00075978	0.0390235	Pituitary	ENSG00000213889
19	43851039	45851039	35	0.00307755	4.47876e-06	0.956625	0.00135324	0.0389395	Liver	ENSG00000267508
19	43851039	45851039	317	1.45445e-37	1.87947e-39	0.948854	0.0122224	0.0389237	Adipose_Subcutaneous	ENSG00000267508
19	43851039	45851039	531	2.26347e-91	4.24866e-93	0.943428	0.0176698	0.0389023	Cells_Cultured_fibroblasts	ENSG00000267508
19	43851039	45851039	118	1.26369e-10	4.69083e-13	0.957659	0.00351602	0.0388253	Artery_Aorta	ENSG00000267058
19	43851039	45851039	108	2.53052e-05	8.79231e-08	0.957907	0.00328948	0.0387786	Heart_Atrial_Appendage	ENSG00000267191
19	43851039	45851039	66	5.01246e-06	1.29983e-08	0.958838	0.00244775	0.0387095	Artery_Tibial	ENSG00000279095
19	43851039	45851039	59	1.85202e-07	4.63194e-10	0.959122	0.00236027	0.0385177	Artery_Tibial	ENSG00000073008
19	43851039	45851039	117	1.21647e-08	4.50379e-11	0.958058	0.00350864	0.0384337	Stomach	ENSG00000176222
19	43851039	45851039	146	4.80437e-14	2.09455e-16	0.957768	0.00413746	0.0380942	Thyroid	ENSG00000267058
19	43851039	45851039	124	2.65167e-15	1.01562e-17	0.958461	0.0036331	0.0379059	Skin_Not_Sun_Exposed_Suprapubic	ENSG00000176222
19	43851039	45851039	160	8.83526e-15	3.9067e-17	0.957949	0.00419792	0.0378526	Esophagus_Gastroesophageal_Junction	ENSG00000176222
19	43851039	45851039	158	8.05202e-32	4.16481e-34	0.957267	0.00491352	0.0378198	Adipose_Subcutaneous	ENSG00000176222
19	43851039	45851039	116	2.6012e-12	9.6401e-15	0.958684	0.0035151	0.0378009	Artery_Coronary	ENSG00000176222
19	43851039	45851039	108	1.1678e-07	4.10745e-10	0.958886	0.00333486	0.0377792	Prostate	ENSG00000176222
19	43851039	45851039	108	2.07182e-05	7.2871e-08	0.958907	0.00333498	0.0377372	Spleen	ENSG00000176222
19	43851039	45851039	125	3.57115e-15	1.40809e-17	0.958642	0.00374227	0.0376154	Nerve_Tibial	ENSG00000267058
19	43851039	45851039	131	1.70824e-19	6.72869e-22	0.958648	0.00373846	0.037614	Heart_Left_Ventricle	ENSG00000176222
19	43851039	45851039	151	2.57763e-27	1.24842e-29	0.95783	0.00460147	0.0375688	Breast_Mammary_Tissue	ENSG00000176222
19	43851039	45851039	140	2.26441e-22	1.04488e-24	0.958049	0.00438319	0.0375683	Esophagus_Mucosa	ENSG00000176222
19	43851039	45851039	157	5.7849e-15	2.87978e-17	0.957706	0.00472998	0.0375645	Colon_Transverse	ENSG00000176222
19	43851039	45851039	161	5.50854e-37	2.83151e-39	0.957581	0.00488464	0.0375346	Heart_Atrial_Appendage	ENSG00000176222
19	43851039	45851039	198	1.25176e-33	7.28603e-36	0.956955	0.00553256	0.0375128	Thyroid	ENSG00000176222
19	43851039	45851039	217	9.41445e-06	1.23544e-07	0.950065	0.01243	0.0374952	Testis	ENSG00000176222
19	43851039	45851039	240	1.30175e-37	1.02853e-39	0.954999	0.0075081	0.0374926	Esophagus_Muscularis	ENSG00000176222
19	43851039	45851039	137	1.03516e-18	4.30404e-21	0.958581	0.00394815	0.0374704	Brain_Caudate_basal_ganglia	ENSG00000176222
19	43851039	45851039	125	1.18266e-18	5.75331e-21	0.957926	0.00462258	0.0374516	Skin_Sun_Exposed_Lower_leg	ENSG00000104853
19	43851039	45851039	106	0.000217899	7.49499e-07	0.959092	0.00326152	0.037428	Pancreas	ENSG00000176222
19	43851039	45851039	98	2.45353e-05	1.5896e-07	0.956408	0.00615897	0.0374086	Thyroid	ENSG00000125755
19	43851039	45851039	292	2.60157e-48	2.26026e-50	0.954351	0.00825405	0.0373954	Muscle_Skeletal	ENSG00000176222
19	43851039	45851039	23	0.208823	0.000159357	0.753091	0.000537309	0.0373895	Skin_Not_Sun_Exposed_Suprapubic	ENSG00000167380
19	43851039	45851039	119	1.17898e-05	4.41861e-08	0.959054	0.00355698	0.0373773	Adrenal_Gland	ENSG00000176222
19	43851039	45851039	140	1.68293e-13	1.42549e-15	0.954598	0.00804834	0.0373534	Esophagus_Mucosa	ENSG00000125755
19	43851039	45851039	116	1.55909e-09	6.5171e-12	0.958707	0.00397014	0.0373225	Colon_Sigmoid	ENSG00000176222
19	43851039	45851039	124	3.1636e-11	1.20776e-13	0.959061	0.00362407	0.0373146	Brain_Hippocampus	ENSG00000176222
19	43851039	45851039	135	0.00663679	3.73952e-05	0.950791	0.00532005	0.0372145	Breast_Mammary_Tissue	ENSG00000278318
19	43851039	45851039	149	7.73045e-17	3.38347e-19	0.958636	0.00415856	0.0372051	Brain_Cortex	ENSG00000176222
19	43851039	45851039	7	0.0698803	2.06078e-05	0.892687	0.000226068	0.0371861	Muscle_Skeletal	ENSG00000104936
19	43851039	45851039	219	1.32837e-14	2.05858e-16	0.948176	0.0146568	0.0371675	Cells_Cultured_fibroblasts	ENSG00000176222
19	43851039	45851039	303	1.3693e-32	2.29548e-34	0.947004	0.0158383	0.0371575	Lung	ENSG00000176222
19	43851039	45851039	99	8.42201e-10	6.02421e-12	0.956066	0.00680154	0.037132	Nerve_Tibial	ENSG00000267395
19	43851039	45851039	360	2.9685e-61	5.13076e-63	0.946546	0.016323	0.0371306	Nerve_Tibial	ENSG00000176222
19	43851039	45851039	193	9.49422e-16	5.85061e-18	0.957129	0.00586109	0.03701	Skin_Sun_Exposed_Lower_leg	ENSG00000176222
19	43851039	45851039	28	0.0100841	1.01879e-05	0.952189	0.000925204	0.0367911	Muscle_Skeletal	ENSG00000177045
19	43851039	45851039	54	0.0477051	8.35346e-05	0.913879	0.00156349	0.0367687	Cells_Cultured_fibroblasts	ENSG00000125741
19	43851039	45851039	108	0.000167264	5.8831e-07	0.959757	0.00333897	0.0367361	Brain_Spinal_cord_cervical_c-1	ENSG00000176222
19	43851039	45851039	123	6.02503e-05	2.43059e-07	0.959415	0.00383373	0.0366909	Thyroid	ENSG00000278917
19	43851039	45851039	113	3.72563e-06	1.32544e-08	0.960119	0.00337925	0.0364981	Brain_Substantia_nigra	ENSG00000176222
19	43851039	45851039	118	1.15629e-08	4.301e-11	0.960003	0.0035344	0.0364625	Brain_Putamen_basal_ganglia	ENSG00000176222
19	43851039	45851039	32	7.23118e-07	8.60337e-10	0.962577	0.00110892	0.0363137	Lung	ENSG00000125755
19	43851039	45851039	90	4.11589e-13	2.30939e-15	0.958383	0.00534113	0.036276	Thyroid	ENSG00000104881
19	43851039	45851039	114	0.00054291	1.96376e-06	0.959839	0.00343565	0.03618	Brain_Amygdala	ENSG00000176222
19	43851039	45851039	43	0.0760598	0.000263615	0.884732	0.00303048	0.0359141	Skin_Sun_Exposed_Lower_leg	ENSG00000011478
19	43851039	45851039	52	8.3201e-17	4.74247e-19	0.959021	0.00543089	0.0355477	Testis	ENSG00000125755
19	43851039	45851039	58	4.95018e-06	8.11704e-09	0.96295	0.00154349	0.0355018	Adipose_Subcutaneous	ENSG00000267395
19	43851039	45851039	117	6.24419e-09	2.31182e-11	0.960997	0.00352248	0.0354802	Brain_Nucleus_accumbens_basal_ganglia	ENSG00000176222
19	43851039	45851039	33	0.496333	0.00136612	0.465739	0.0012466	0.0353159	Whole_Blood	ENSG00000185800
19	43851039	45851039	86	0.00256063	9.12294e-06	0.958779	0.00338065	0.0352706	Skin_Sun_Exposed_Lower_leg	ENSG00000213889
19	43851039	45851039	73	0.0560237	0.000178992	0.905724	0.00285851	0.0352148	Heart_Left_Ventricle	ENSG00000278318
19	43851039	45851039	90	0.000256549	1.04521e-06	0.960828	0.0038795	0.0350349	Cells_Cultured_fibroblasts	ENSG00000010310
19	43851039	45851039	119	1.81288e-13	6.79591e-16	0.961437	0.00356913	0.0349942	Brain_Frontal_Cortex_BA9	ENSG00000176222
19	43851039	45851039	99	5.62847e-05	1.71821e-07	0.962057	0.00290189	0.0349846	Cells_Cultured_fibroblasts	ENSG00000279095
19	43851039	45851039	31	0.00230909	2.54014e-06	0.961742	0.00102305	0.0349232	Esophagus_Muscularis	ENSG00000125755
19	43851039	45851039	118	0.0111272	4.08783e-05	0.950512	0.00345706	0.0348625	Brain_Cerebellum	ENSG00000176222
19	43851039	45851039	147	1.45355e-15	6.67344e-18	0.960823	0.00437645	0.0348001	Artery_Tibial	ENSG00000267058
19	43851039	45851039	34	5.59379e-09	6.36294e-12	0.964236	0.00106212	0.0347017	Brain_Cerebellum	ENSG00000125741
19	43851039	45851039	11	0.206706	0.000134534	0.758086	0.000458782	0.0346148	Skin_Not_Sun_Exposed_Suprapubic	ENSG00000142273
19	43851039	45851039	121	3.67468e-08	1.37186e-10	0.961943	0.00355671	0.0345005	Ovary	ENSG00000176222
19	43851039	45851039	40	7.36057e-11	9.84162e-14	0.964272	0.00125483	0.0344729	Brain_Cerebellar_Hemisphere	ENSG00000125741
19	43851039	45851039	139	5.77427e-11	2.41395e-13	0.961691	0.00398605	0.0343233	Nerve_Tibial	ENSG00000186567
19	43851039	45851039	76	0.011066	2.38528e-05	0.952666	0.00201925	0.0342249	Adipose_Subcutaneous	ENSG00000186026
19	43851039	45851039	44	1.764e-05	2.93627e-08	0.964214	0.00157079	0.0341978	Nerve_Tibial	ENSG00000279095
19	43851039	45851039	33	3.15975e-05	3.76459e-08	0.964824	0.00111548	0.0340288	Adipose_Subcutaneous	ENSG00000125755
19	43851039	45851039	129	3.72892e-15	1.70743e-17	0.961629	0.00436918	0.0340015	Muscle_Skeletal	ENSG00000267058
19	43851039	45851039	21	0.00349715	2.68868e-06	0.961831	0.000705511	0.0339638	Pancreas	ENSG00000011478
19	43851039	45851039	108	0.00278489	9.75477e-06	0.959917	0.00332839	0.0339595	Nerve_Tibial	ENSG00000267191
19	43851039	45851039	25	0.00162074	1.44491e-06	0.963724	0.000825344	0.0338285	Esophagus_Muscularis	ENSG00000125753
19	43851039	45851039	64	0.00246829	1.6906e-05	0.957184	0.00652222	0.0338091	Colon_Transverse	ENSG00000125755
19	43851039	45851039	35	0.0186125	1.91814e-05	0.946789	0.000942087	0.0336377	Lung	ENSG00000283632
19	43851039	45851039	101	3.80443e-17	1.12211e-19	0.963594	0.00280849	0.0335978	Nerve_Tibial	ENSG00000073008
19	43851039	45851039	32	0.00992085	1.17359e-05	0.955483	0.00109681	0.0334872	Breast_Mammary_Tissue	ENSG00000125755
19	43851039	45851039	132	9.00028e-07	4.21294e-09	0.962043	0.00446974	0.033486	Adipose_Subcutaneous	ENSG00000267058
19	43851039	45851039	65	0.000164413	1.13554e-06	0.959759	0.00659524	0.0334799	Artery_Tibial	ENSG00000125755
19	43851039	45851039	4	0.744207	0.000464827	0.221909	0.00010529	0.0333134	Heart_Left_Ventricle	ENSG00000012061
19	43851039	45851039	20	2.94921e-06	2.23974e-09	0.966015	0.000700345	0.0332817	Adipose_Visceral_Omentum	ENSG00000230666
19	43851039	45851039	147	1.42034e-07	5.44051e-10	0.96311	0.00365588	0.0332343	Brain_Cerebellar_Hemisphere	ENSG00000167384
19	43851039	45851039	13	6.36145e-08	2.18051e-11	0.966512	0.000298101	0.03319	Colon_Sigmoid	ENSG00000186567
19	43851039	45851039	71	1.66808e-07	3.44791e-10	0.96485	0.00196115	0.0331891	Adipose_Subcutaneous	ENSG00000230666
19	43851039	45851039	42	4.78134e-11	7.62409e-14	0.96533	0.0015061	0.0331638	Nerve_Tibial	ENSG00000125755
19	43851039	45851039	61	4.94953e-10	8.53304e-13	0.96525	0.00163098	0.0331185	Esophagus_Muscularis	ENSG00000230666
19	43851039	45851039	172	6.01329e-07	3.2642e-09	0.961707	0.00518733	0.0331053	Adipose_Visceral_Omentum	ENSG00000267058
19	43851039	45851039	56	0.00032497	6.02967e-07	0.964862	0.0017572	0.0330552	Adipose_Visceral_Omentum	ENSG00000167384
19	43851039	45851039	50	2.22649e-17	3.14112e-20	0.96566	0.00132934	0.0330105	Thyroid	ENSG00000230666
19	43851039	45851039	75	8.97453e-17	1.74021e-19	0.965157	0.00183849	0.0330045	Lung	ENSG00000230666
19	43851039	45851039	37	1.96019e-06	3.45373e-09	0.965344	0.00166789	0.032986	Skin_Sun_Exposed_Lower_leg	ENSG00000125755
19	43851039	45851039	20	0.0691608	7.77271e-05	0.89685	0.000974999	0.0329362	Lung	ENSG00000104881
19	43851039	45851039	28	0.0252813	2.60032e-05	0.940881	0.000934874	0.0328766	Whole_Blood	ENSG00000125755
19	43851039	45851039	118	7.66954e-12	2.85279e-14	0.963625	0.00355151	0.0328236	Esophagus_Mucosa	ENSG00000267058
19	43851039	45851039	162	9.66987e-07	4.30861e-09	0.962965	0.00425791	0.0327765	Lung	ENSG00000186026
19	43851039	45851039	115	4.6486e-05	1.70079e-07	0.963746	0.00349336	0.0327137	Breast_Mammary_Tissue	ENSG00000267058
19	43851039	45851039	6	0.0107329	2.07596e-06	0.956461	0.000152348	0.0326518	Spleen	ENSG00000186567
19	43851039	45851039	19	0.067572	4.40528e-05	0.899253	0.00055368	0.0325773	Esophagus_Gastroesophageal_Junction	ENSG00000125753
19	43851039	45851039	135	1.07216e-36	4.59228e-39	0.963358	0.00409369	0.0325486	Cells_Cultured_fibroblasts	ENSG00000186567
19	43851039	45851039	6	0.00516262	7.63912e-07	0.962226	0.00010988	0.0325004	Brain_Cortex	ENSG00000186567
19	43851039	45851039	97	0.0344166	8.87377e-05	0.930673	0.00236714	0.0324543	Artery_Tibial	ENSG00000104853
19	43851039	45851039	4	0.00755566	8.00087e-07	0.959946	6.92232e-05	0.0324279	Small_Intestine_Terminal_Ileum	ENSG00000186567
19	43851039	45851039	5	0.00178517	2.33464e-07	0.965732	9.39088e-05	0.0323891	Brain_Caudate_basal_ganglia	ENSG00000186567
19	43851039	45851039	15	0.0839393	5.892e-05	0.883034	0.000587453	0.0323803	Brain_Hippocampus	ENSG00000213889
19	43851039	45851039	78	1.45383e-09	3.90613e-12	0.9651	0.00256067	0.032339	Adipose_Subcutaneous	ENSG00000186567
19	43851039	45851039	5	0.0114097	1.55295e-06	0.95619	9.7844e-05	0.0323011	Brain_Nucleus_accumbens_basal_ganglia	ENSG00000186567
19	43851039	45851039	19	3.58221e-06	2.15867e-09	0.967196	0.00055059	0.0322501	Lung	ENSG00000186567
19	43851039	45851039	9	0.00261721	6.94686e-07	0.964914	0.000223873	0.0322442	Adrenal_Gland	ENSG00000186567
19	43851039	45851039	123	6.73501e-07	2.31763e-09	0.964517	0.00328688	0.0321957	Nerve_Tibial	ENSG00000176761
19	43851039	45851039	7	0.00640367	1.08471e-06	0.961276	0.000130641	0.0321884	Ovary	ENSG00000186567
19	43851039	45851039	108	0.00173854	6.11488e-06	0.962717	0.00335393	0.0321843	Brain_Hypothalamus	ENSG00000176222
19	43851039	45851039	74	8.11567e-08	1.75861e-10	0.965757	0.00206054	0.0321826	Esophagus_Muscularis	ENSG00000186567
19	43851039	45851039	59	4.7441e-16	7.58459e-19	0.966311	0.00151271	0.0321759	Artery_Aorta	ENSG00000186567
19	43851039	45851039	7	0.00123729	2.16954e-07	0.966475	0.000137318	0.0321499	Artery_Coronary	ENSG00000186567
19	43851039	45851039	107	0.000760767	2.63057e-06	0.963888	0.00330087	0.0320477	Brain_Cerebellar_Hemisphere	ENSG00000267191
19	43851039	45851039	12	0.0582977	2.32539e-05	0.909337	0.000330707	0.0320113	Nerve_Tibial	ENSG00000230666
19	43851039	45851039	24	7.32167e-13	5.32859e-16	0.967351	0.000672045	0.0319766	Pancreas	ENSG00000186567
19	43851039	45851039	9	0.00714786	1.85853e-06	0.960662	0.000217813	0.0319708	Pancreas	ENSG00000216588
19	43851039	45851039	22	0.00753442	4.44515e-06	0.959963	0.000534393	0.0319642	Esophagus_Muscularis	ENSG00000125743
19	43851039	45851039	89	1.16408e-15	4.96217e-18	0.963971	0.00407721	0.0319522	Cells_Cultured_fibroblasts	ENSG00000125755
19	43851039	45851039	31	0.0605047	7.15225e-05	0.906455	0.00103959	0.0319293	Skin_Not_Sun_Exposed_Suprapubic	ENSG00000125755
19	43851039	45851039	9	2.42048e-10	5.47571e-14	0.967908	0.000187059	0.0319048	Prostate	ENSG00000186567
19	43851039	45851039	41	7.18067e-07	8.39959e-10	0.967048	0.00109935	0.0318517	Liver	ENSG00000216588
19	43851039	45851039	32	3.25947e-15	2.86738e-18	0.967332	0.000819121	0.0318487	Colon_Transverse	ENSG00000186567
19	43851039	45851039	33	0.0002064	2.01145e-07	0.96704	0.000910578	0.0318427	Brain_Cerebellum	ENSG00000186567
19	43851039	45851039	91	0.0292567	8.79507e-05	0.936044	0.00278208	0.0318296	Ovary	ENSG00000267058
19	43851039	45851039	145	7.3503e-07	2.67198e-09	0.964701	0.00347505	0.0318232	Brain_Frontal_Cortex_BA9	ENSG00000167384
19	43851039	45851039	15	5.04578e-09	2.09757e-12	0.967831	0.000370536	0.0317985	Stomach	ENSG00000186567
19	43851039	45851039	203	3.58245e-08	1.92731e-10	0.963112	0.00514967	0.0317379	Minor_Salivary_Gland	ENSG00000178386
19	43851039	45851039	107	0.00178299	6.1652e-06	0.963205	0.00329884	0.0317069	Esophagus_Mucosa	ENSG00000278917
19	43851039	45851039	65	6.70711e-06	1.52579e-08	0.966126	0.00216612	0.0317015	Artery_Tibial	ENSG00000125744
19	43851039	45851039	16	0.00121291	5.10227e-07	0.966755	0.000375023	0.0316568	Brain_Cerebellar_Hemisphere	ENSG00000186567
19	43851039	45851039	81	2.61342e-06	9.13788e-09	0.965018	0.00334257	0.0316369	Heart_Atrial_Appendage	ENSG00000186567
19	43851039	45851039	61	5.24957e-14	9.16616e-17	0.966831	0.00165665	0.0315124	Adipose_Visceral_Omentum	ENSG00000186567
19	43851039	45851039	74	0.064873	0.000164479	0.901212	0.00225343	0.0314974	Heart_Left_Ventricle	ENSG00000267191
19	43851039	45851039	15	0.592482	0.000636835	0.375037	0.00037164	0.0314719	Heart_Atrial_Appendage	ENSG00000012061
19	43851039	45851039	88	0.0509011	0.000146936	0.914918	0.00260966	0.0314243	Vagina	ENSG00000176222
19	43851039	45851039	94	1.2943e-13	3.31025e-16	0.966152	0.00243959	0.0314084	Pituitary	ENSG00000186567
19	43851039	45851039	144	5.01888e-47	2.12001e-49	0.964627	0.00404332	0.0313296	Thyroid	ENSG00000186567
19	43851039	45851039	111	0.000170708	6.07777e-07	0.965156	0.003405	0.0312676	Brain_Frontal_Cortex_BA9	ENSG00000267058
19	43851039	45851039	109	0.0010179	3.55361e-06	0.964407	0.00333562	0.0312357	Heart_Left_Ventricle	ENSG00000267058
19	43851039	45851039	34	0.0915708	0.000221275	0.875023	0.00208333	0.0311019	Brain_Caudate_basal_ganglia	ENSG00000125755
19	43851039	45851039	21	0.326614	0.000422685	0.64108	0.000798564	0.0310849	Brain_Cortex	ENSG00000012061
19	43851039	45851039	21	0.00547824	2.9795e-06	0.963082	0.000492857	0.0309436	Heart_Left_Ventricle	ENSG00000125744
19	43851039	45851039	237	1.80243e-10	1.10087e-12	0.963205	0.005852	0.0309434	Skin_Sun_Exposed_Lower_leg	ENSG00000186026
19	43851039	45851039	75	1.09144e-06	2.87345e-09	0.966578	0.00251382	0.0309075	Brain_Caudate_basal_ganglia	ENSG00000104892
19	43851039	45851039	107	0.00492077	1.67319e-05	0.960926	0.00323649	0.0309004	Brain_Frontal_Cortex_BA9	ENSG00000267191
19	43851039	45851039	36	6.76017e-05	7.06972e-08	0.968079	0.000981537	0.0308714	Testis	ENSG00000179846
19	43851039	45851039	9	0.0237317	5.31259e-06	0.945324	0.000180862	0.0307585	Brain_Frontal_Cortex_BA9	ENSG00000186567
19	43851039	45851039	200	3.11218e-06	1.63451e-08	0.964424	0.00503458	0.0305383	Vagina	ENSG00000178386
19	43851039	45851039	54	0.000119824	2.44984e-07	0.967658	0.00194813	0.0302743	Brain_Putamen_basal_ganglia	ENSG00000104892
19	43851039	45851039	33	0.0135781	1.83338e-05	0.954977	0.00125929	0.0301673	Colon_Transverse	ENSG00000010310
19	43851039	45851039	37	0.101013	8.45323e-05	0.868085	0.000696334	0.0301215	Nerve_Tibial	ENSG00000177045
19	43851039	45851039	85	0.00105484	2.68248e-06	0.966407	0.0024275	0.0301078	Skin_Not_Sun_Exposed_Suprapubic	ENSG00000234906
19	43851039	45851039	116	1.62825e-05	6.07478e-08	0.966318	0.00357511	0.0300901	Esophagus_Muscularis	ENSG00000267058
19	43851039	45851039	52	0.100284	0.000176466	0.867966	0.00149725	0.0300757	Colon_Sigmoid	ENSG00000278318
19	43851039	45851039	163	0.00906681	4.67149e-05	0.95593	0.00489517	0.0300613	Brain_Cortex	ENSG00000124459
19	43851039	45851039	236	3.64984e-14	2.20815e-16	0.964178	0.00580325	0.0300189	Small_Intestine_Terminal_Ileum	ENSG00000178386
19	43851039	45851039	43	0.126169	0.000177479	0.84259	0.00115535	0.0299076	Thyroid	ENSG00000159905
19	43851039	45851039	33	7.01214e-05	6.82256e-08	0.969186	0.000913153	0.0298307	Whole_Blood	ENSG00000186567
19	43851039	45851039	68	0.00166063	3.41923e-06	0.966558	0.00196032	0.0298174	Liver	ENSG00000167384
19	43851039	45851039	68	0.00653851	1.71574e-05	0.961168	0.00249238	0.0297837	Esophagus_Muscularis	ENSG00000278318
19	43851039	45851039	124	5.66244e-05	2.03593e-07	0.966741	0.00344616	0.029756	Artery_Coronary	ENSG00000178386
19	43851039	45851039	202	1.59463e-06	1.8749e-08	0.959016	0.011246	0.0297364	Heart_Atrial_Appendage	ENSG00000267058
19	43851039	45851039	38	9.1635e-10	9.30574e-13	0.969324	0.000954649	0.0297213	Vagina	ENSG00000266903
19	43851039	45851039	90	0.0782807	0.000231063	0.889337	0.00259552	0.0295558	Brain_Anterior_cingulate_cortex_BA24	ENSG00000267058
19	43851039	45851039	83	2.8041e-05	6.75827e-08	0.968127	0.00230378	0.0295413	Heart_Left_Ventricle	ENSG00000167384
19	43851039	45851039	266	1.90696e-18	1.63646e-20	0.962275	0.00822828	0.0294967	Colon_Sigmoid	ENSG00000178386
19	43851039	45851039	238	6.36128e-25	3.88137e-27	0.964654	0.00585639	0.0294898	Stomach	ENSG00000178386
19	43851039	45851039	252	2.41664e-33	1.58668e-35	0.964223	0.00630126	0.0294755	Colon_Transverse	ENSG00000178386
19	43851039	45851039	253	1.23736e-29	8.27261e-32	0.964111	0.00641625	0.0294732	Pancreas	ENSG00000178386
19	43851039	45851039	236	4.35798e-13	2.63515e-15	0.964724	0.00580394	0.0294721	Artery_Aorta	ENSG00000178386
19	43851039	45851039	205	2.34254e-10	1.27186e-12	0.965316	0.00521161	0.029472	Liver	ENSG00000178386
19	43851039	45851039	273	7.5516e-35	5.16856e-37	0.963966	0.00656823	0.0294659	Adipose_Visceral_Omentum	ENSG00000178386
19	43851039	45851039	269	2.20979e-44	1.54571e-46	0.963823	0.00671231	0.0294644	Thyroid	ENSG00000178386
19	43851039	45851039	264	3.43788e-54	2.41711e-56	0.963791	0.00674678	0.0294621	Breast_Mammary_Tissue	ENSG00000178386
19	43851039	45851039	277	4.32952e-42	3.12858e-44	0.963608	0.00693372	0.0294578	Lung	ENSG00000178386
19	43851039	45851039	293	4.79449e-34	3.49578e-36	0.963548	0.00699602	0.0294559	Esophagus_Mucosa	ENSG00000178386
19	43851039	45851039	292	1.73958e-33	1.24043e-35	0.963711	0.00684238	0.0294465	Prostate	ENSG00000178386
19	43851039	45851039	293	9.33427e-76	7.39681e-78	0.962961	0.00760141	0.0294381	Skin_Sun_Exposed_Lower_leg	ENSG00000178386
19	43851039	45851039	341	1.25507e-46	1.0468e-48	0.962575	0.00799895	0.0294263	Nerve_Tibial	ENSG00000178386
19	43851039	45851039	306	7.5695e-88	6.34559e-90	0.962535	0.0080396	0.0294251	Skin_Not_Sun_Exposed_Suprapubic	ENSG00000178386
19	43851039	45851039	250	1.81862e-21	1.18182e-23	0.964341	0.00623731	0.0294213	Esophagus_Muscularis	ENSG00000178386
19	43851039	45851039	116	2.72575e-07	1.26564e-09	0.966131	0.00445661	0.0294119	Liver	ENSG00000267467
19	43851039	45851039	336	1.46977e-71	1.3273e-73	0.961936	0.00865746	0.0294067	Adipose_Subcutaneous	ENSG00000178386
19	43851039	45851039	104	4.82686e-07	1.41715e-09	0.967822	0.00281212	0.0293652	Brain_Caudate_basal_ganglia	ENSG00000167384
19	43851039	45851039	243	9.78123e-11	6.06079e-13	0.964706	0.0059483	0.0293461	Esophagus_Gastroesophageal_Junction	ENSG00000178386
19	43851039	45851039	144	5.28025e-07	2.11545e-09	0.966827	0.00384411	0.0293282	Skin_Not_Sun_Exposed_Suprapubic	ENSG00000186026
19	43851039	45851039	68	0.0780497	0.000153727	0.890768	0.00172515	0.0293037	Stomach	ENSG00000277806
19	43851039	45851039	101	3.32578e-11	6.81147e-14	0.968754	0.0019548	0.0292916	Testis	ENSG00000104936
19	43851039	45851039	178	0.000146433	7.23697e-07	0.96583	0.00474403	0.0292784	Heart_Left_Ventricle	ENSG00000178386
19	43851039	45851039	30	0.0047477	4.68093e-06	0.965064	0.00092223	0.0292618	Esophagus_Gastroesophageal_Junction	ENSG00000186567
19	43851039	45851039	149	0.0520009	0.000253181	0.914078	0.00442119	0.0292471	Brain_Cerebellum	ENSG00000124459
19	43851039	45851039	25	0.0255694	1.85038e-05	0.944534	0.000654305	0.0292233	Brain_Frontal_Cortex_BA9	ENSG00000117877
19	43851039	45851039	109	0.000161158	5.74065e-07	0.967287	0.00341646	0.0291344	Esophagus_Gastroesophageal_Junction	ENSG00000267058
19	43851039	45851039	136	0.0204971	7.87271e-05	0.946705	0.00360707	0.0291121	Pituitary	ENSG00000186026
19	43851039	45851039	60	0.0848925	0.00015406	0.884307	0.00157575	0.0290703	Thyroid	ENSG00000277806
19	43851039	45851039	57	0.00229376	4.83174e-06	0.966665	0.00200722	0.0290292	Brain_Cortex	ENSG00000104892
19	43851039	45851039	28	2.45009e-08	1.93271e-11	0.970243	0.000736339	0.0290205	Small_Intestine_Terminal_Ileum	ENSG00000266903
19	43851039	45851039	206	2.20219e-08	1.27358e-10	0.965446	0.0055544	0.0289993	Esophagus_Mucosa	ENSG00000186026
19	43851039	45851039	73	0.0368504	0.000102166	0.931517	0.0025536	0.0289773	Artery_Tibial	ENSG00000267395
19	43851039	45851039	37	9.26073e-13	9.06495e-16	0.970135	0.000920681	0.0289445	Testis	ENSG00000266903
19	43851039	45851039	268	1.81228e-32	1.27018e-34	0.964349	0.00672995	0.0289215	Artery_Tibial	ENSG00000178386
19	43851039	45851039	93	1.71915e-06	5.19573e-09	0.968219	0.00289734	0.0288821	Skin_Sun_Exposed_Lower_leg	ENSG00000234906
19	43851039	45851039	39	0.010238	2.60992e-05	0.958513	0.00241468	0.0288079	Brain_Cortex	ENSG00000117877
19	43851039	45851039	88	0.00564909	1.50621e-05	0.963001	0.00253884	0.0287962	Heart_Left_Ventricle	ENSG00000186026
19	43851039	45851039	30	0.00166785	1.82851e-06	0.968517	0.00103303	0.0287804	Whole_Blood	ENSG00000104892
19	43851039	45851039	209	1.32849e-08	7.37809e-11	0.965899	0.00533558	0.0287659	Muscle_Skeletal	ENSG00000178386
19	43851039	45851039	7	0.436801	0.000156969	0.534115	0.000163175	0.0287647	Brain_Putamen_basal_ganglia	ENSG00000011478
19	43851039	45851039	42	3.21184e-16	3.4365e-19	0.970273	0.00100942	0.0287178	Prostate	ENSG00000266903
19	43851039	45851039	84	0.00144064	5.53304e-06	0.966157	0.00368197	0.0287152	Thyroid	ENSG00000278318
19	43851039	45851039	50	5.46502e-05	9.55974e-08	0.969587	0.00166737	0.0286911	Brain_Nucleus_accumbens_basal_ganglia	ENSG00000104892
19	43851039	45851039	79	0.0363567	8.53761e-05	0.93275	0.00216172	0.0286462	Uterus	ENSG00000178386
19	43851039	45851039	56	3.20076e-05	5.76403e-08	0.969624	0.0017175	0.0286262	Heart_Atrial_Appendage	ENSG00000125744
19	43851039	45851039	66	0.0627905	0.000133565	0.906562	0.00189978	0.0286146	Artery_Aorta	ENSG00000189114
19	43851039	45851039	38	1.20276e-15	1.22163e-18	0.970453	0.000957094	0.0285902	Artery_Coronary	ENSG00000266903
19	43851039	45851039	198	0.00232199	1.20526e-05	0.964133	0.00497592	0.0285572	Pituitary	ENSG00000178386
19	43851039	45851039	13	0.0376961	1.22382e-05	0.933465	0.000274503	0.0285517	Breast_Mammary_Tissue	ENSG00000186567
19	43851039	45851039	10	0.238808	9.34225e-05	0.732295	0.000257931	0.0285453	Pituitary	ENSG00000267395
19	43851039	45851039	166	1.80185e-64	3.12188e-66	0.9551	0.0165197	0.0283804	Testis	ENSG00000234906
19	43851039	45851039	25	0.00770551	1.15524e-05	0.962513	0.00141469	0.0283548	Liver	ENSG00000204920
19	43851039	45851039	111	0.00142961	4.13707e-06	0.967492	0.00277148	0.0283027	Brain_Cerebellum	ENSG00000234906
19	43851039	45851039	39	2.54873e-12	2.68303e-15	0.97072	0.00099358	0.0282867	Brain_Cerebellar_Hemisphere	ENSG00000266903
19	43851039	45851039	118	2.92118e-05	1.09046e-07	0.968146	0.00358581	0.0282393	Skin_Sun_Exposed_Lower_leg	ENSG00000267058
19	43851039	45851039	118	2.2795e-05	8.46152e-08	0.968174	0.00356564	0.028237	Lung	ENSG00000267058
19	43851039	45851039	5	2.11502e-07	4.06499e-11	0.971617	0.000158517	0.0282238	Pancreas	ENSG00000204920
19	43851039	45851039	10	1.09391e-17	8.00697e-21	0.971108	0.000682604	0.028209	Spleen	ENSG00000204920
19	43851039	45851039	12	6.38964e-07	5.91516e-10	0.970925	0.000870623	0.0282037	Pituitary	ENSG00000204920
19	43851039	45851039	14	8.40088e-13	8.08365e-16	0.970891	0.000906026	0.0282027	Heart_Left_Ventricle	ENSG00000204920
19	43851039	45851039	13	2.57845e-10	2.52145e-13	0.970876	0.00092121	0.0282023	Small_Intestine_Terminal_Ileum	ENSG00000204920
19	43851039	45851039	282	7.39978e-41	6.51831e-43	0.963341	0.00845767	0.028201	Muscle_Skeletal	ENSG00000167384
19	43851039	45851039	27	1.23762e-05	1.42878e-08	0.970698	0.00109243	0.0281971	Artery_Coronary	ENSG00000204920
19	43851039	45851039	49	2.21661e-19	3.13028e-22	0.970467	0.0013423	0.0281904	Esophagus_Gastroesophageal_Junction	ENSG00000204920
19	43851039	45851039	21	1.11178e-14	1.58642e-17	0.970453	0.00135658	0.02819	Adrenal_Gland	ENSG00000204920
19	43851039	45851039	26	1.01169e-24	1.47476e-27	0.970424	0.00138641	0.0281892	Stomach	ENSG00000204920
19	43851039	45851039	71	0.00603297	1.30962e-05	0.963703	0.00206379	0.0281867	Brain_Hypothalamus	ENSG00000167384
19	43851039	45851039	28	0.000503189	3.97937e-07	0.970574	0.000739377	0.0281827	Brain_Spinal_cord_cervical_c-1	ENSG00000266903
19	43851039	45851039	3	0.00159861	2.58011e-07	0.970093	0.00012839	0.0281796	Prostate	ENSG00000204920
19	43851039	45851039	38	1.57545e-18	3.26363e-21	0.969847	0.00198092	0.0281724	Colon_Sigmoid	ENSG00000204920
19	43851039	45851039	217	5.53175e-07	3.125e-09	0.966396	0.00543121	0.028172	Muscle_Skeletal	ENSG00000186026
19	43851039	45851039	90	3.42653e-18	8.20593e-21	0.969543	0.00229372	0.0281636	Heart_Atrial_Appendage	ENSG00000204920
19	43851039	45851039	130	1.27735e-10	3.66839e-13	0.969098	0.00275498	0.0281469	Nerve_Tibial	ENSG00000185800
19	43851039	45851039	65	4.60897e-15	1.58599e-17	0.96856	0.00330476	0.028135	Artery_Aorta	ENSG00000204920
19	43851039	45851039	112	1.23578e-24	5.33764e-27	0.967737	0.00415179	0.0281111	Breast_Mammary_Tissue	ENSG00000204920
19	43851039	45851039	115	3.94301e-22	2.19603e-24	0.966568	0.00535514	0.0280771	Colon_Transverse	ENSG00000204920
19	43851039	45851039	145	8.98648e-40	5.56222e-42	0.965989	0.00595097	0.0280603	Lung	ENSG00000204920
19	43851039	45851039	179	4.14193e-31	2.64154e-33	0.965813	0.00613148	0.0280552	Esophagus_Muscularis	ENSG00000204920
19	43851039	45851039	4	0.141011	1.68314e-05	0.830854	7.11254e-05	0.0280474	Brain_Hypothalamus	ENSG00000186567
19	43851039	45851039	24	0.0183905	1.34683e-05	0.952892	0.000669818	0.0280344	Colon_Transverse	ENSG00000230666
19	43851039	45851039	203	3.99756e-25	3.15877e-27	0.964394	0.00759238	0.028014	Nerve_Tibial	ENSG00000204920
19	43851039	45851039	266	8.97267e-26	8.19634e-28	0.963248	0.00877108	0.0279807	Adipose_Visceral_Omentum	ENSG00000204920
19	43851039	45851039	34	0.00680818	6.25486e-06	0.964351	0.000857998	0.0279769	Brain_Amygdala	ENSG00000266903
19	43851039	45851039	92	0.110112	0.000333012	0.859016	0.00256995	0.0279689	Skin_Not_Sun_Exposed_Suprapubic	ENSG00000267058
19	43851039	45851039	267	8.30639e-41	8.216e-43	0.962547	0.00949277	0.0279603	Adipose_Subcutaneous	ENSG00000204920
19	43851039	45851039	38	0.000625209	6.69831e-07	0.970407	0.00101171	0.0279549	Brain_Cerebellar_Hemisphere	ENSG00000142252
19	43851039	45851039	125	1.28558e-14	1.00546e-16	0.964531	0.0075157	0.0279532	Heart_Atrial_Appendage	ENSG00000234906
19	43851039	45851039	31	3.22153e-09	2.70039e-12	0.971273	0.000786211	0.027941	Liver	ENSG00000266903
19	43851039	45851039	25	0.229293	0.000228593	0.741827	0.000711624	0.0279403	Artery_Aorta	ENSG00000267395
19	43851039	45851039	190	1.12419e-16	5.70597e-19	0.967187	0.00488116	0.027932	Whole_Blood	ENSG00000186026
19	43851039	45851039	331	1.86814e-85	2.08616e-87	0.961366	0.0107077	0.027926	Skin_Sun_Exposed_Lower_leg	ENSG00000204920
19	43851039	45851039	51	0.0370986	6.19713e-05	0.933401	0.00153129	0.0279066	Colon_Transverse	ENSG00000278318
19	43851039	45851039	351	1.28357e-57	1.53845e-59	0.96061	0.0114857	0.0279041	Skin_Not_Sun_Exposed_Suprapubic	ENSG00000204920
19	43851039	45851039	385	2.32289e-55	2.81375e-57	0.960493	0.0116067	0.0279007	Thyroid	ENSG00000204920
19	43851039	45851039	373	5.55558e-55	6.96403e-57	0.960103	0.0120072	0.0278894	Muscle_Skeletal	ENSG00000204920
19	43851039	45851039	25	7.0967e-05	4.99493e-08	0.971388	0.000655815	0.0278851	Minor_Salivary_Gland	ENSG00000266903
19	43851039	45851039	400	4.05269e-37	5.14848e-39	0.959948	0.0121671	0.0278848	Cells_Cultured_fibroblasts	ENSG00000204920
19	43851039	45851039	340	2.38306e-37	3.21817e-39	0.959211	0.0129256	0.0278634	Artery_Tibial	ENSG00000204920
19	43851039	45851039	405	1.49181e-83	2.05871e-85	0.958939	0.0132055	0.0278555	Whole_Blood	ENSG00000204920
19	43851039	45851039	39	1.68485e-14	1.75674e-17	0.971164	0.000984748	0.0278512	Colon_Sigmoid	ENSG00000266903
19	43851039	45851039	85	4.95923e-07	1.58575e-09	0.969082	0.00307086	0.0278465	Heart_Left_Ventricle	ENSG00000104884
19	43851039	45851039	420	1.05844e-39	1.53454e-41	0.958298	0.0138656	0.0278369	Esophagus_Mucosa	ENSG00000204920
19	43851039	45851039	33	0.00143812	1.23172e-06	0.969979	0.000802987	0.027779	Small_Intestine_Terminal_Ileum	ENSG00000104884
19	43851039	45851039	99	0.142554	0.000465915	0.826551	0.00267369	0.0277546	Adrenal_Gland	ENSG00000267058
19	43851039	45851039	135	6.06087e-22	2.85221e-24	0.967762	0.00452651	0.0277117	Esophagus_Gastroesophageal_Junction	ENSG00000234906
19	43851039	45851039	26	1.36945e-05	1.0145e-08	0.971616	0.000692107	0.0276777	Brain_Substantia_nigra	ENSG00000266903
19	43851039	45851039	32	6.11086e-07	5.54678e-10	0.971485	0.00085415	0.0276601	Uterus	ENSG00000266903
19	43851039	45851039	118	5.93377e-14	1.91737e-16	0.969266	0.00310433	0.0276301	Brain_Putamen_basal_ganglia	ENSG00000234906
19	43851039	45851039	19	0.0062008	3.61025e-06	0.965685	0.00053467	0.0275755	Muscle_Skeletal	ENSG00000104866
19	43851039	45851039	182	5.98757e-26	4.01813e-28	0.965991	0.00645501	0.0275539	Esophagus_Muscularis	ENSG00000234906
19	43851039	45851039	193	0.0203012	0.000103356	0.947253	0.00479506	0.027547	Ovary	ENSG00000178386
19	43851039	45851039	34	1.17097e-08	1.10568e-11	0.971564	0.000889849	0.0275466	Ovary	ENSG00000266903
19	43851039	45851039	30	2.35693e-08	1.96261e-11	0.971674	0.000781567	0.0275445	Brain_Hypothalamus	ENSG00000266903
19	43851039	45851039	30	7.01911e-10	5.88174e-13	0.97167	0.000786679	0.0275429	Brain_Anterior_cingulate_cortex_BA24	ENSG00000266903
19	43851039	45851039	33	5.52713e-20	4.85136e-23	0.971633	0.000825295	0.0275415	Brain_Putamen_basal_ganglia	ENSG00000266903
19	43851039	45851039	38	6.57114e-21	6.57528e-24	0.971517	0.000944591	0.0275382	Brain_Nucleus_accumbens_basal_ganglia	ENSG00000266903
19	43851039	45851039	41	2.43768e-17	2.66046e-20	0.971431	0.00103268	0.0275364	Brain_Hippocampus	ENSG00000266903
19	43851039	45851039	98	9.38353e-14	3.55797e-16	0.968819	0.00364595	0.0275347	Muscle_Skeletal	ENSG00000104884
19	43851039	45851039	45	4.8282e-32	5.59771e-35	0.971367	0.00109865	0.027534	Brain_Cortex	ENSG00000266903
19	43851039	45851039	47	1.11463e-36	1.33885e-39	0.971328	0.00113919	0.027533	Esophagus_Gastroesophageal_Junction	ENSG00000266903
19	43851039	45851039	46	1.51687e-25	1.88103e-28	0.971291	0.00117694	0.0275318	Brain_Caudate_basal_ganglia	ENSG00000266903
19	43851039	45851039	50	4.71557e-36	5.89307e-39	0.971282	0.00118628	0.0275315	Pituitary	ENSG00000266903
19	43851039	45851039	49	3.86633e-43	4.90736e-46	0.971264	0.00120525	0.027531	Adrenal_Gland	ENSG00000266903
19	43851039	45851039	50	1.44863e-63	1.91429e-66	0.971214	0.00125588	0.0275296	Spleen	ENSG00000266903
19	43851039	45851039	52	2.25702e-55	3.03783e-58	0.971191	0.00127964	0.027529	Stomach	ENSG00000266903
19	43851039	45851039	52	6.9784e-47	9.52472e-50	0.971174	0.00129801	0.0275285	Heart_Atrial_Appendage	ENSG00000266903
19	43851039	45851039	45	3.26548e-22	4.09934e-25	0.971281	0.00119178	0.0275273	Brain_Frontal_Cortex_BA9	ENSG00000266903
19	43851039	45851039	57	5.02247e-75	7.58563e-78	0.971036	0.00143907	0.0275246	Pancreas	ENSG00000266903
19	43851039	45851039	56	1.37171e-43	2.22891e-46	0.970928	0.00155015	0.0275215	Artery_Tibial	ENSG00000266903
19	43851039	45851039	20	0.258242	0.000252146	0.713316	0.000668956	0.0275206	Artery_Coronary	ENSG00000130202
19	43851039	45851039	65	2.30328e-73	3.95348e-76	0.970842	0.00163889	0.0275191	Breast_Mammary_Tissue	ENSG00000266903
19	43851039	45851039	34	0.227366	0.000234719	0.744143	0.000740691	0.0275155	Pituitary	ENSG00000104884
19	43851039	45851039	69	1.68448e-66	3.2122e-69	0.970663	0.00182348	0.027514	Muscle_Skeletal	ENSG00000266903
19	43851039	45851039	71	0.0757683	0.000165405	0.894628	0.0019255	0.0275128	Adrenal_Gland	ENSG00000186026
19	43851039	45851039	61	0.125106	0.000224909	0.845666	0.00149278	0.02751	Muscle_Skeletal	ENSG00000159905
19	43851039	45851039	122	2.94247e-15	9.94754e-18	0.969243	0.00324919	0.0275076	Brain_Nucleus_accumbens_basal_ganglia	ENSG00000234906
19	43851039	45851039	91	2.42264e-100	6.06883e-103	0.970099	0.00240264	0.027498	Adipose_Visceral_Omentum	ENSG00000266903
19	43851039	45851039	55	0.0150993	2.51749e-05	0.955848	0.00156621	0.0274613	Nerve_Tibial	ENSG00000278492
19	43851039	45851039	4	0.14976	1.58584e-05	0.822707	5.9661e-05	0.0274575	Brain_Hippocampus	ENSG00000186567
19	43851039	45851039	217	5.9206e-05	3.74565e-07	0.966404	0.00608647	0.0274502	Heart_Atrial_Appendage	ENSG00000186026
19	43851039	45851039	47	0.0123138	1.90002e-05	0.958809	0.00145204	0.0274062	Testis	ENSG00000104884
19	43851039	45851039	54	8.11185e-45	3.19467e-47	0.968859	0.00378828	0.027353	Colon_Transverse	ENSG00000266903
19	43851039	45851039	22	0.122583	8.70118e-05	0.849418	0.000575596	0.0273359	Spleen	ENSG00000142252
19	43851039	45851039	80	0.00469167	1.38218e-05	0.965156	0.00281605	0.0273225	Adipose_Visceral_Omentum	ENSG00000278318
19	43851039	45851039	56	5.65842e-40	7.07507e-42	0.960758	0.0119857	0.0272564	Esophagus_Mucosa	ENSG00000266903
19	43851039	45851039	254	4.13843e-12	2.65241e-14	0.966634	0.00616816	0.0271977	Spleen	ENSG00000178386
19	43851039	45851039	93	0.000425689	1.00131e-06	0.970159	0.00225485	0.0271599	Whole_Blood	ENSG00000279103
19	43851039	45851039	213	3.82771e-30	2.5194e-32	0.966594	0.00633506	0.0270708	Skin_Sun_Exposed_Lower_leg	ENSG00000104892
19	43851039	45851039	120	5.92853e-05	2.02124e-07	0.969623	0.00327874	0.0270391	Colon_Transverse	ENSG00000186026
19	43851039	45851039	28	4.30136e-09	3.4071e-12	0.972256	0.000743122	0.0270005	Kidney_Cortex	ENSG00000266903
19	43851039	45851039	120	1.9519e-16	6.41701e-19	0.969897	0.00316167	0.0269412	Brain_Caudate_basal_ganglia	ENSG00000234906
19	43851039	45851039	71	1.90454e-11	3.07485e-14	0.971603	0.00154178	0.0268556	Heart_Left_Ventricle	ENSG00000279095
19	43851039	45851039	43	0.149183	0.000168528	0.822919	0.000902807	0.0268273	Artery_Aorta	ENSG00000125755
19	43851039	45851039	129	0.00356186	1.32381e-05	0.966045	0.0035636	0.0268162	Adipose_Visceral_Omentum	ENSG00000186026
19	43851039	45851039	45	0.0629293	7.27929e-05	0.909226	0.00102499	0.0267471	Brain_Nucleus_accumbens_basal_ganglia	ENSG00000279103
19	43851039	45851039	176	2.00229e-54	1.436e-56	0.966383	0.00690399	0.0267128	Lung	ENSG00000234906
19	43851039	45851039	31	0.216517	0.000238182	0.755763	0.000804709	0.0266767	Stomach	ENSG00000125755
19	43851039	45851039	101	0.0307205	7.88403e-05	0.940139	0.00238608	0.0266759	Lung	ENSG00000159915
19	43851039	45851039	1	0.0558439	1.62217e-06	0.917503	0	0.0266519	Minor_Salivary_Gland	ENSG00000204920
19	43851039	45851039	6	0.76651	0.000639437	0.206064	0.000145261	0.0266417	Brain_Hippocampus	ENSG00000010310
19	43851039	45851039	81	0.0382576	8.95842e-05	0.932862	0.00215776	0.0266333	Brain_Cortex	ENSG00000234906
19	43851039	45851039	47	7.48509e-14	1.07635e-16	0.972044	0.0013712	0.0265845	Heart_Left_Ventricle	ENSG00000186567
19	43851039	45851039	15	0.0806585	8.57171e-05	0.891767	0.000921129	0.0265674	Ovary	ENSG00000204920
19	43851039	45851039	304	6.80312e-35	5.34807e-37	0.96591	0.00756668	0.0265233	Cells_Cultured_fibroblasts	ENSG00000186026
19	43851039	45851039	88	3.84131e-09	9.16907e-12	0.971374	0.0022923	0.0263339	Heart_Atrial_Appendage	ENSG00000279095
19	43851039	45851039	102	4.83633e-08	1.79421e-10	0.970183	0.00357299	0.0262438	Nerve_Tibial	ENSG00000104884
19	43851039	45851039	69	0.00551779	7.27148e-06	0.967047	0.00124822	0.0261793	Esophagus_Mucosa	ENSG00000185800
19	43851039	45851039	118	2.16911e-11	8.47427e-14	0.970065	0.00376367	0.0261716	Artery_Tibial	ENSG00000186567
19	43851039	45851039	204	6.13514e-156	3.669e-158	0.968076	0.00576323	0.0261608	Whole_Blood	ENSG00000007047
19	43851039	45851039	10	0.4627	0.000231154	0.510791	0.000229131	0.0260485	Lung	ENSG00000011478
19	43851039	45851039	3	0.893235	0.000869985	0.0799022	5.18816e-05	0.0259408	Cells_EBV-transformed_lymphocytes	ENSG00000010310
19	43851039	45851039	117	0.000768811	2.29381e-06	0.970503	0.00286971	0.0258562	Thyroid	ENSG00000279103
19	43851039	45851039	78	0.000634924	1.45515e-06	0.971326	0.0022003	0.0258372	Cells_Cultured_fibroblasts	ENSG00000124459
19	43851039	45851039	12	0.326314	0.000173154	0.64745	0.000317815	0.0257444	Skin_Not_Sun_Exposed_Suprapubic	ENSG00000011478
19	43851039	45851039	100	0.000165819	4.30658e-07	0.971607	0.00249769	0.0257292	Pancreas	ENSG00000234906
19	43851039	45851039	115	0.000260256	8.06209e-07	0.971162	0.00298282	0.0255944	Prostate	ENSG00000130203
19	43851039	45851039	40	0.0625575	7.9363e-05	0.910643	0.00112969	0.0255903	Adipose_Visceral_Omentum	ENSG00000267680
19	43851039	45851039	65	2.52687e-05	5.86561e-08	0.972155	0.00223107	0.0255885	Esophagus_Mucosa	ENSG00000104881
19	43851039	45851039	53	0.136735	0.000293427	0.835624	0.00176764	0.0255801	Esophagus_Gastroesophageal_Junction	ENSG00000278318
19	43851039	45851039	35	0.000657484	6.81348e-07	0.972785	0.00098252	0.0255738	Adipose_Subcutaneous	ENSG00000125744
19	43851039	45851039	43	0.178834	0.000224225	0.794538	0.000970769	0.0254326	Brain_Cerebellar_Hemisphere	ENSG00000125746
19	43851039	45851039	60	0.002505	5.15574e-06	0.970109	0.00197125	0.0254092	Testis	ENSG00000125741
19	43851039	45851039	149	3.26648e-19	5.24301e-21	0.959252	0.0153715	0.0253766	Adrenal_Gland	ENSG00000234906
19	43851039	45851039	31	0.259673	0.000285656	0.713915	0.000759983	0.0253666	Esophagus_Muscularis	ENSG00000267395
19	43851039	45851039	71	5.23404e-72	4.70962e-73	0.894216	0.0804368	0.0253471	Skin_Not_Sun_Exposed_Suprapubic	ENSG00000266903
19	43851039	45851039	125	5.73479e-15	1.88594e-17	0.971529	0.00316966	0.0253009	Spleen	ENSG00000234906
19	43851039	45851039	52	0.277504	0.000529894	0.695394	0.00130259	0.0252696	Colon_Sigmoid	ENSG00000267058
19	43851039	45851039	85	4.79792e-07	1.53576e-09	0.971736	0.00308525	0.0251779	Adipose_Visceral_Omentum	ENSG00000104884
19	43851039	45851039	21	0.0114206	6.87902e-06	0.96286	0.000554807	0.0251578	Artery_Aorta	ENSG00000007047
19	43851039	45851039	58	0.00752026	1.12217e-05	0.965936	0.00141625	0.0251158	Brain_Cerebellum	ENSG00000062370
19	43851039	45851039	38	0.75775	0.00419987	0.21179	0.00114874	0.025111	Brain_Cerebellum	ENSG00000185800
19	43851039	45851039	100	0.0343431	8.86651e-05	0.938105	0.00239688	0.0250666	Skin_Sun_Exposed_Lower_leg	ENSG00000159905
19	43851039	45851039	109	2.15902e-06	5.06021e-09	0.972694	0.00225471	0.025049	Pancreas	ENSG00000185800
19	43851039	45851039	21	0.235616	0.000178994	0.738621	0.00053607	0.025048	Adipose_Visceral_Omentum	ENSG00000125755
19	43851039	45851039	117	1.28291e-06	4.74981e-09	0.971381	0.00357136	0.025046	Brain_Anterior_cingulate_cortex_BA24	ENSG00000176222
19	43851039	45851039	75	4.36616e-05	9.14929e-08	0.972917	0.00201372	0.0250257	Adipose_Subcutaneous	ENSG00000234906
19	43851039	45851039	103	2.34314e-08	8.5835e-11	0.97145	0.00353364	0.0250159	Esophagus_Mucosa	ENSG00000104884
19	43851039	45851039	43	0.0297555	4.11047e-05	0.943931	0.00127897	0.0249935	Heart_Left_Ventricle	ENSG00000267680
19	43851039	45851039	62	0.00408206	8.21046e-06	0.969	0.00192402	0.0249856	Pituitary	ENSG00000234906
19	43851039	45851039	211	7.84416e-05	5.30834e-07	0.968409	0.00652849	0.0249834	Cells_Cultured_fibroblasts	ENSG00000278318
19	43851039	45851039	50	0.285098	0.000510498	0.688211	0.00120734	0.0249736	Colon_Transverse	ENSG00000267058
19	43851039	45851039	63	0.047106	9.28909e-05	0.926067	0.00180123	0.0249324	Cells_Cultured_fibroblasts	ENSG00000125753
19	43851039	45851039	35	0.0358009	3.80987e-05	0.938373	0.000973784	0.0248146	Thyroid	ENSG00000279095
19	43851039	45851039	63	0.0700328	9.40131e-05	0.90391	0.00118865	0.0247749	Esophagus_Gastroesophageal_Junction	ENSG00000185800
19	43851039	45851039	124	1.09536e-06	3.39366e-09	0.972266	0.00298754	0.0247456	Esophagus_Gastroesophageal_Junction	ENSG00000159915
19	43851039	45851039	54	9.79857e-05	1.72186e-07	0.973494	0.00168595	0.0247223	Artery_Aorta	ENSG00000104884
19	43851039	45851039	20	0.122135	6.83931e-05	0.852691	0.000452839	0.0246527	Heart_Left_Ventricle	ENSG00000125743
19	43851039	45851039	49	0.193653	0.000277714	0.780406	0.0010946	0.0245688	Liver	ENSG00000234906
19	43851039	45851039	9	0.512662	0.000490151	0.461864	0.000417018	0.0245663	Skin_Sun_Exposed_Lower_leg	ENSG00000142273
19	43851039	45851039	137	1.70963e-07	9.73645e-10	0.969944	0.00549934	0.0245561	Esophagus_Mucosa	ENSG00000104892
19	43851039	45851039	39	0.03787	4.83943e-05	0.936372	0.00117206	0.0245371	Whole_Blood	ENSG00000125744
19	43851039	45851039	37	0.0104796	1.0163e-05	0.964067	0.000910406	0.0245328	Esophagus_Gastroesophageal_Junction	ENSG00000104884
19	43851039	45851039	212	2.04962e-25	1.38587e-27	0.968944	0.00652707	0.0245293	Skin_Not_Sun_Exposed_Suprapubic	ENSG00000104892
19	43851039	45851039	108	9.15308e-05	2.05988e-07	0.973243	0.00216576	0.0244995	Esophagus_Mucosa	ENSG00000104936
19	43851039	45851039	81	0.00129709	2.99201e-06	0.971991	0.00221762	0.0244914	Lung	ENSG00000176761
19	43851039	45851039	36	0.274168	0.000370875	0.70008	0.000922559	0.0244584	Whole_Blood	ENSG00000178386
19	43851039	45851039	131	0.000131841	3.7955e-07	0.972704	0.00277587	0.0243876	Esophagus_Muscularis	ENSG00000185800
19	43851039	45851039	16	0.103905	4.47013e-05	0.871327	0.000350484	0.0243733	Thyroid	ENSG00000125746
19	43851039	45851039	39	1.81529e-05	4.10242e-08	0.973513	0.00217577	0.024293	Skin_Sun_Exposed_Lower_leg	ENSG00000012061
19	43851039	45851039	106	1.77194e-06	5.12526e-09	0.972944	0.00278994	0.0242639	Lung	ENSG00000267467
19	43851039	45851039	30	0.169592	0.000121513	0.805484	0.000552883	0.0242493	Thyroid	ENSG00000125744
19	43851039	45851039	76	4.23919e-05	9.73021e-08	0.973504	0.00221024	0.0242437	Cells_Cultured_fibroblasts	ENSG00000104881
19	43851039	45851039	96	0.000315906	7.69671e-07	0.97314	0.00234676	0.0241965	Whole_Blood	ENSG00000073008
19	43851039	45851039	24	0.00725557	5.50872e-06	0.967873	0.000710692	0.0241555	Stomach	ENSG00000142252
19	43851039	45851039	104	0.603665	0.00824915	0.359058	0.00488241	0.0241454	Brain_Cortex	ENSG00000104866
19	43851039	45851039	83	9.8362e-09	1.82962e-11	0.974075	0.00178773	0.0241377	Artery_Aorta	ENSG00000104936
19	43851039	45851039	142	1.70403e-15	1.06278e-17	0.969874	0.00602487	0.024101	Thyroid	ENSG00000104884
19	43851039	45851039	83	4.15127e-08	7.56641e-11	0.97415	0.00175146	0.0240987	Brain_Cerebellum	ENSG00000178386
19	43851039	45851039	207	2.27852e-16	1.11889e-18	0.971175	0.00474495	0.0240797	Esophagus_Muscularis	ENSG00000159915
19	43851039	45851039	17	0.0980884	4.84092e-05	0.877447	0.000409036	0.0240071	Colon_Sigmoid	ENSG00000234906
19	43851039	45851039	119	7.58509e-13	2.52953e-15	0.972856	0.00322042	0.0239236	Lung	ENSG00000130203
19	43851039	45851039	116	0.000326713	9.69516e-07	0.972916	0.00286323	0.0238927	Adipose_Subcutaneous	ENSG00000007255
19	43851039	45851039	18	0.230738	0.000129841	0.744864	0.000395276	0.0238731	Whole_Blood	ENSG00000125753
19	43851039	45851039	100	0.0217054	5.31913e-05	0.952098	0.00230938	0.0238339	Pituitary	ENSG00000189114
19	43851039	45851039	65	0.00864854	1.59162e-05	0.965815	0.00175365	0.0237668	Cells_Cultured_fibroblasts	ENSG00000159915
19	43851039	45851039	116	0.0168298	4.92698e-05	0.956593	0.0027767	0.0237508	Adipose_Subcutaneous	ENSG00000159915
19	43851039	45851039	29	0.144148	0.000118406	0.83136	0.00065918	0.0237148	Brain_Anterior_cingulate_cortex_BA24	ENSG00000104892
19	43851039	45851039	20	0.307827	0.000220769	0.667874	0.000455367	0.0236236	Brain_Cortex	ENSG00000125755
19	43851039	45851039	121	1.61576e-05	5.18788e-08	0.97326	0.00310133	0.023623	Thyroid	ENSG00000189114
19	43851039	45851039	117	1.48322e-06	4.24235e-09	0.973637	0.00276123	0.0236004	Thyroid	ENSG00000179846
19	43851039	45851039	51	0.0121968	1.56506e-05	0.963014	0.00121215	0.0235611	Nerve_Tibial	ENSG00000007255
19	43851039	45851039	42	0.0377819	5.2252e-05	0.93734	0.00127278	0.0235535	Artery_Aorta	ENSG00000167384
19	43851039	45851039	74	0.21561	0.000504698	0.758586	0.00175215	0.0235473	Brain_Caudate_basal_ganglia	ENSG00000267191
19	43851039	45851039	36	0.109228	0.000102524	0.866416	0.000789774	0.0234638	Artery_Aorta	ENSG00000125744
19	43851039	45851039	67	0.0139912	2.15448e-05	0.961126	0.00145662	0.0234045	Stomach	ENSG00000278318
19	43851039	45851039	6	8.40594e-07	1.55155e-10	0.976439	0.000156826	0.023403	Cells_Cultured_fibroblasts	ENSG00000278917
19	43851039	45851039	85	5.56308e-05	1.8223e-07	0.973396	0.00316518	0.023383	Artery_Tibial	ENSG00000104884
19	43851039	45851039	113	0.00547006	1.47117e-05	0.968551	0.00258153	0.0233823	Testis	ENSG00000267346
19	43851039	45851039	8	0.432699	0.000165942	0.543571	0.000185082	0.0233793	Adipose_Subcutaneous	ENSG00000011478
19	43851039	45851039	141	5.55836e-13	1.83209e-15	0.973438	0.00318518	0.023377	Artery_Aorta	ENSG00000185800
19	43851039	45851039	54	0.0165753	2.0357e-05	0.958878	0.00115428	0.0233718	Skin_Sun_Exposed_Lower_leg	ENSG00000278318
19	43851039	45851039	12	0.544455	0.00054695	0.431248	0.000409885	0.0233393	Nerve_Tibial	ENSG00000125746
19	43851039	45851039	98	0.0266959	6.25172e-05	0.947744	0.00219615	0.0233018	Whole_Blood	ENSG00000189114
19	43851039	45851039	11	0.284311	0.000119114	0.692019	0.000266642	0.0232849	Brain_Anterior_cingulate_cortex_BA24	ENSG00000213889
19	43851039	45851039	117	7.4106e-15	2.8977e-17	0.972954	0.0037812	0.0232643	Skin_Not_Sun_Exposed_Suprapubic	ENSG00000104884
19	43851039	45851039	91	4.55227e-06	1.02693e-08	0.974569	0.00217525	0.0232516	Cells_Cultured_fibroblasts	ENSG00000104936
19	43851039	45851039	50	0.0052392	7.46208e-06	0.970178	0.00135859	0.0232166	Esophagus_Muscularis	ENSG00000125741
19	43851039	45851039	95	5.32325e-06	1.79277e-08	0.973565	0.00325561	0.0231737	Breast_Mammary_Tissue	ENSG00000104884
19	43851039	45851039	90	0.00239878	5.48682e-06	0.972223	0.00220063	0.0231718	Thyroid	ENSG00000269148
19	43851039	45851039	118	1.53835e-05	4.40409e-08	0.974055	0.00276542	0.0231639	Pituitary	ENSG00000267346
19	43851039	45851039	75	0.0256323	4.60415e-05	0.94949	0.00168235	0.0231495	Skin_Sun_Exposed_Lower_leg	ENSG00000269148
19	43851039	45851039	106	1.14462e-20	4.38587e-23	0.973178	0.00370584	0.0231166	Adipose_Subcutaneous	ENSG00000104884
19	43851039	45851039	1	4.17618e-27	9.87364e-32	0.976903	0	0.0230967	Small_Intestine_Terminal_Ileum	ENSG00000267757
19	43851039	45851039	1	4.80524e-23	1.13609e-27	0.976903	0	0.0230967	Stomach	ENSG00000267757
19	43851039	45851039	1	3.79965e-11	8.98343e-16	0.976903	0	0.0230967	Artery_Aorta	ENSG00000267757
19	43851039	45851039	1	3.76114e-10	8.89237e-15	0.976903	0	0.0230967	Prostate	ENSG00000267757
19	43851039	45851039	1	1.60591e-08	3.79682e-13	0.976903	0	0.0230967	Skin_Not_Sun_Exposed_Suprapubic	ENSG00000267757
19	43851039	45851039	1	4.72275e-08	1.11659e-12	0.976903	0	0.0230967	Minor_Salivary_Gland	ENSG00000267757
19	43851039	45851039	1	1.24473e-05	2.94289e-10	0.976891	0	0.0230964	Artery_Coronary	ENSG00000267757
19	43851039	45851039	1	1.24486e-05	2.94319e-10	0.976891	0	0.0230964	Esophagus_Gastroesophageal_Junction	ENSG00000267757
19	43851039	45851039	2	1.73303e-15	1.68795e-19	0.976833	7.20474e-05	0.023095	Adrenal_Gland	ENSG00000267757
19	43851039	45851039	10	1.42928e-18	3.90886e-22	0.976665	0.000244012	0.0230911	Heart_Atrial_Appendage	ENSG00000267757
19	43851039	45851039	50	0.313282	0.000557199	0.661918	0.00115419	0.0230892	Uterus	ENSG00000176222
19	43851039	45851039	4	6.77191e-10	2.9182e-13	0.976515	0.000397719	0.0230875	Skin_Sun_Exposed_Lower_leg	ENSG00000267757
19	43851039	45851039	5	5.1879e-63	3.06431e-66	0.976362	0.000553618	0.0230839	Spleen	ENSG00000267757
19	43851039	45851039	7	2.62541e-49	1.70851e-52	0.976305	0.000612258	0.0230825	Thyroid	ENSG00000267757
19	43851039	45851039	12	2.09261e-32	1.84309e-35	0.976086	0.00083662	0.0230774	Colon_Transverse	ENSG00000267757
19	43851039	45851039	13	5.33771e-16	5.39719e-19	0.975962	0.000963763	0.0230744	Esophagus_Mucosa	ENSG00000267757
19	43851039	45851039	1	0.0010238	2.42054e-08	0.975903	0	0.023073	Heart_Left_Ventricle	ENSG00000267757
19	43851039	45851039	15	5.17081e-34	5.62378e-37	0.975889	0.00103831	0.0230727	Adipose_Visceral_Omentum	ENSG00000267757
19	43851039	45851039	8	8.62616e-42	9.48879e-45	0.975877	0.00105039	0.0230724	Cells_EBV-transformed_lymphocytes	ENSG00000267757
19	43851039	45851039	17	3.10233e-16	3.71469e-19	0.975784	0.00114532	0.0230702	Nerve_Tibial	ENSG00000267757
19	43851039	45851039	31	4.56267e-27	5.6715e-30	0.975741	0.0011898	0.0230692	Breast_Mammary_Tissue	ENSG00000267757
19	43851039	45851039	10	3.82216e-21	6.52604e-24	0.975299	0.00164219	0.0230588	Artery_Tibial	ENSG00000267757
19	43851039	45851039	54	0.0791208	0.000175199	0.895685	0.00196028	0.0230583	Whole_Blood	ENSG00000010310
19	43851039	45851039	16	1.98119e-18	3.6804e-21	0.975156	0.00178846	0.0230554	Esophagus_Muscularis	ENSG00000267757
19	43851039	45851039	16	8.60371e-69	3.78212e-71	0.972748	0.00425312	0.0229985	Pancreas	ENSG00000267757
19	43851039	45851039	124	1.99239e-08	5.91871e-11	0.97414	0.00287084	0.0229891	Skin_Not_Sun_Exposed_Suprapubic	ENSG00000104866
19	43851039	45851039	37	8.25147e-34	4.25933e-36	0.972024	0.00499451	0.0229813	Adipose_Subcutaneous	ENSG00000267757
19	43851039	45851039	64	8.2431e-125	4.4003e-127	0.971858	0.00516495	0.0229774	Whole_Blood	ENSG00000267757
19	43851039	45851039	113	4.42645e-10	1.62651e-12	0.973481	0.00355412	0.0229644	Heart_Atrial_Appendage	ENSG00000104884
19	43851039	45851039	36	6.69235e-66	4.59374e-68	0.970418	0.00663817	0.0229434	Lung	ENSG00000267757
19	43851039	45851039	63	0.000916953	1.63623e-06	0.974425	0.00171584	0.0229409	Adipose_Subcutaneous	ENSG00000125741
19	43851039	45851039	87	5.18473e-144	4.30185e-146	0.969071	0.00801762	0.0229115	Cells_Cultured_fibroblasts	ENSG00000267757
19	43851039	45851039	152	0.0119246	4.68317e-05	0.961371	0.00375272	0.0229051	Testis	ENSG00000266921
19	43851039	45851039	67	3.1534e-08	6.89145e-11	0.975061	0.00210807	0.0228312	Pancreas	ENSG00000104884
19	43851039	45851039	103	4.39831e-08	1.82847e-10	0.973191	0.00402296	0.0227865	Esophagus_Muscularis	ENSG00000104884
19	43851039	45851039	64	0.000121288	2.50682e-07	0.975102	0.00199259	0.0227841	Brain_Cortex	ENSG00000167384
19	43851039	45851039	7	0.489219	0.000150738	0.487754	0.000127538	0.0227485	Brain_Substantia_nigra	ENSG00000213889
19	43851039	45851039	55	0.311817	0.000587428	0.663659	0.00122755	0.0227088	Brain_Hippocampus	ENSG00000267191
19	43851039	45851039	13	0.514607	0.000197153	0.462348	0.000154438	0.022694	Esophagus_Mucosa	ENSG00000159915
19	43851039	45851039	108	0.00886243	2.35702e-05	0.9659	0.00254621	0.0226682	Nerve_Tibial	ENSG00000189114
19	43851039	45851039	71	0.00906097	1.54901e-05	0.966627	0.00162982	0.0226667	Lung	ENSG00000278318
19	43851039	45851039	19	0.371873	0.00024875	0.604836	0.000381921	0.0226601	Brain_Nucleus_accumbens_basal_ganglia	ENSG00000125755
19	43851039	45851039	104	0.00408775	1.03211e-05	0.970825	0.00242857	0.0226484	Thyroid	ENSG00000104866
19	43851039	45851039	31	0.00554293	4.83626e-06	0.971022	0.000824622	0.0226054	Artery_Tibial	ENSG00000125753
19	43851039	45851039	72	0.000213685	5.59261e-07	0.974658	0.0025283	0.0225995	Stomach	ENSG00000104884
19	43851039	45851039	114	0.0593245	0.000175443	0.915224	0.00268405	0.0225918	Cells_Cultured_fibroblasts	ENSG00000279103
19	43851039	45851039	138	5.06256e-08	1.79356e-10	0.973987	0.00342806	0.0225849	Skin_Sun_Exposed_Lower_leg	ENSG00000104866
19	43851039	45851039	90	0.107323	0.000243326	0.867915	0.00194519	0.0225738	Brain_Hippocampus	ENSG00000279103
19	43851039	45851039	103	3.20285e-05	1.49568e-07	0.972925	0.00452089	0.0225219	Esophagus_Mucosa	ENSG00000010310
19	43851039	45851039	43	0.0805486	8.62068e-05	0.895943	0.000936394	0.0224859	Lung	ENSG00000007255
19	43851039	45851039	46	0.1623	0.000185215	0.814124	0.000906583	0.0224835	Artery_Aorta	ENSG00000186026
19	43851039	45851039	114	5.45759e-08	1.36056e-10	0.975119	0.00240847	0.0224723	Adipose_Subcutaneous	ENSG00000104936
19	43851039	45851039	29	0.504633	0.000721154	0.47153	0.000651382	0.0224654	Nerve_Tibial	ENSG00000104853
19	43851039	45851039	28	0.216009	0.00017822	0.760807	0.00060531	0.0224004	Liver	ENSG00000186567
19	43851039	45851039	222	0.00137731	7.85217e-06	0.970764	0.00551207	0.0223386	Thyroid	ENSG00000186026
19	43851039	45851039	166	1.41194e-05	5.50526e-08	0.973897	0.00377498	0.0223136	Nerve_Tibial	ENSG00000159915
19	43851039	45851039	83	0.0106076	2.92761e-05	0.964428	0.00263946	0.022296	Colon_Sigmoid	ENSG00000117877
19	43851039	45851039	136	0.00222334	8.45467e-06	0.971804	0.00367317	0.0222908	Pituitary	ENSG00000278917
19	43851039	45851039	186	6.66039e-19	3.35228e-21	0.97289	0.00487446	0.0222359	Esophagus_Mucosa	ENSG00000104866
19	43851039	45851039	69	0.00097809	2.25318e-06	0.974653	0.00222312	0.022144	Lung	ENSG00000104884
19	43851039	45851039	16	0.396057	0.000255438	0.581265	0.000352818	0.0220703	Liver	ENSG00000073008
19	43851039	45851039	100	2.9288e-75	7.54326e-76	0.777682	0.200274	0.0220438	Esophagus_Muscularis	ENSG00000266903
19	43851039	45851039	61	0.119436	0.000186372	0.857046	0.00131535	0.022016	Brain_Cortex	ENSG00000278318
19	43851039	45851039	1	0.220447	6.4036e-06	0.757542	0	0.0220053	Vagina	ENSG00000204920
19	43851039	45851039	156	1.83511e-23	6.78847e-26	0.974418	0.00358258	0.0219994	Artery_Tibial	ENSG00000185800
19	43851039	45851039	107	0.000123777	3.00466e-07	0.975534	0.0023461	0.0219962	Colon_Sigmoid	ENSG00000185800
19	43851039	45851039	108	1.43624e-10	4.55835e-13	0.974942	0.00307229	0.0219853	Muscle_Skeletal	ENSG00000125744
19	43851039	45851039	116	0.000205351	6.52887e-07	0.974733	0.00307706	0.0219835	Cells_Cultured_fibroblasts	ENSG00000189114
19	43851039	45851039	115	2.07875e-05	5.67902e-08	0.975374	0.0026427	0.0219629	Skin_Not_Sun_Exposed_Suprapubic	ENSG00000267346
19	43851039	45851039	71	0.00147787	2.05448e-06	0.975236	0.00133379	0.0219501	Lung	ENSG00000185800
19	43851039	45851039	41	0.55153	0.00113586	0.424581	0.000852508	0.0219001	Brain_Cortex	ENSG00000267508
19	43851039	45851039	86	6.07393e-06	1.29686e-08	0.976032	0.00206205	0.0218996	Whole_Blood	ENSG00000142252
19	43851039	45851039	70	0.000359011	6.04987e-07	0.976191	0.0016232	0.0218262	Whole_Blood	ENSG00000104866
19	43851039	45851039	150	2.67823e-05	8.92426e-08	0.974922	0.00322676	0.0218244	Thyroid	ENSG00000267348
19	43851039	45851039	63	0.00623775	1.99991e-05	0.968838	0.0030844	0.0218203	Skin_Not_Sun_Exposed_Suprapubic	ENSG00000117877
19	43851039	45851039	99	2.61157e-15	7.31824e-18	0.975492	0.00271177	0.0217958	Heart_Atrial_Appendage	ENSG00000142252
19	43851039	45851039	131	2.47261e-09	8.31966e-12	0.974986	0.0032588	0.0217555	Skin_Sun_Exposed_Lower_leg	ENSG00000267348
19	43851039	45851039	208	2.53158e-05	1.35757e-07	0.973029	0.00519615	0.021749	Heart_Atrial_Appendage	ENSG00000178386
19	43851039	45851039	15	0.169322	6.80617e-05	0.808576	0.000303289	0.0217308	Brain_Anterior_cingulate_cortex_BA24	ENSG00000279103
19	43851039	45851039	69	4.6265e-10	9.18552e-13	0.976358	0.00191675	0.021725	Brain_Cortex	ENSG00000204920
19	43851039	45851039	99	8.57367e-08	1.8394e-10	0.976215	0.00207266	0.021712	Brain_Cerebellum	ENSG00000204920
19	43851039	45851039	29	1.29015e-05	1.42913e-08	0.977246	0.00106083	0.0216806	Brain_Putamen_basal_ganglia	ENSG00000142252
19	43851039	45851039	26	1.9953e-05	2.07906e-08	0.97731	0.000996661	0.0216731	Brain_Hypothalamus	ENSG00000142252
19	43851039	45851039	64	0.000201752	3.7013e-07	0.976366	0.00176956	0.0216622	Brain_Cerebellar_Hemisphere	ENSG00000204920
19	43851039	45851039	72	3.4033e-07	9.70753e-10	0.975576	0.00276106	0.0216621	Skin_Sun_Exposed_Lower_leg	ENSG00000279095
19	43851039	45851039	29	4.80676e-05	3.67064e-08	0.977572	0.000724858	0.0216554	Brain_Cerebellum	ENSG00000142252
19	43851039	45851039	16	0.000383106	1.85776e-07	0.97751	0.00045236	0.0216548	Brain_Spinal_cord_cervical_c-1	ENSG00000142252
19	43851039	45851039	21	3.74335e-06	3.21897e-09	0.977525	0.000818936	0.0216528	Brain_Caudate_basal_ganglia	ENSG00000142252
19	43851039	45851039	32	1.20367e-07	1.10921e-10	0.977469	0.000879105	0.0216514	Brain_Cortex	ENSG00000142252
19	43851039	45851039	19	0.000542728	3.09308e-07	0.977271	0.000535309	0.0216509	Brain_Anterior_cingulate_cortex_BA24	ENSG00000142252
19	43851039	45851039	34	0.000336362	2.55309e-07	0.977294	0.000720148	0.0216496	Pituitary	ENSG00000142252
19	43851039	45851039	30	2.21881e-06	2.74034e-09	0.977166	0.0011852	0.0216465	Colon_Transverse	ENSG00000142252
19	43851039	45851039	26	0.00135729	1.07949e-06	0.976247	0.000754796	0.0216394	Minor_Salivary_Gland	ENSG00000142252
19	43851039	45851039	109	3.84843e-06	9.75319e-09	0.975907	0.00245163	0.0216379	Adrenal_Gland	ENSG00000142252
19	43851039	45851039	58	0.000477792	6.1765e-07	0.976648	0.0012409	0.0216331	Brain_Nucleus_accumbens_basal_ganglia	ENSG00000142252
19	43851039	45851039	55	0.28384	0.000520739	0.692758	0.00124932	0.0216317	Lung	ENSG00000159905
19	43851039	45851039	63	2.03212e-08	3.77357e-11	0.976577	0.00179184	0.0216314	Breast_Mammary_Tissue	ENSG00000142252
19	43851039	45851039	70	2.60878e-16	4.83387e-19	0.976581	0.0017879	0.0216314	Esophagus_Gastroesophageal_Junction	ENSG00000142252
19	43851039	45851039	19	0.00511676	2.95521e-06	0.972713	0.000540168	0.0216274	Artery_Coronary	ENSG00000142252
19	43851039	45851039	67	0.0135142	2.32576e-05	0.963199	0.00163602	0.0216271	Breast_Mammary_Tissue	ENSG00000176761
19	43851039	45851039	82	1.68098e-14	3.46576e-17	0.976382	0.00199142	0.021627	Lung	ENSG00000142252
19	43851039	45851039	95	8.30748e-15	2.19958e-17	0.975823	0.00256208	0.0216146	Adipose_Visceral_Omentum	ENSG00000142252
19	43851039	45851039	113	9.73922e-05	2.80406e-07	0.975503	0.002787	0.0216123	Brain_Hypothalamus	ENSG00000204920
19	43851039	45851039	111	4.5449e-15	1.3574e-17	0.975501	0.00289188	0.0216074	Artery_Aorta	ENSG00000142252
19	43851039	45851039	119	3.33313e-20	1.00017e-22	0.975487	0.00290552	0.0216071	Heart_Left_Ventricle	ENSG00000142252
19	43851039	45851039	35	0.210218	0.000218105	0.767184	0.00077436	0.0216052	Liver	ENSG00000011478
19	43851039	45851039	112	1.60597e-11	5.04313e-14	0.975355	0.00304124	0.0216042	Brain_Frontal_Cortex_BA9	ENSG00000142252
19	43851039	45851039	119	3.61629e-19	1.17095e-21	0.975262	0.00313627	0.0216021	Testis	ENSG00000142252
19	43851039	45851039	164	7.44679e-29	3.40552e-31	0.973993	0.00443263	0.021574	Esophagus_Muscularis	ENSG00000142252
19	43851039	45851039	183	3.65895e-23	1.67849e-25	0.97398	0.00444641	0.0215737	Artery_Tibial	ENSG00000142252
19	43851039	45851039	195	3.808e-29	1.87887e-31	0.973651	0.00478244	0.0215665	Thyroid	ENSG00000142252
19	43851039	45851039	189	2.57283e-36	1.33535e-38	0.973408	0.00503063	0.0215611	Esophagus_Mucosa	ENSG00000142252
19	43851039	45851039	233	8.08246e-50	4.62729e-52	0.972902	0.00554841	0.0215499	Nerve_Tibial	ENSG00000142252
19	43851039	45851039	173	9.83872e-29	5.75592e-31	0.972783	0.0056695	0.0215472	Adipose_Subcutaneous	ENSG00000142252
19	43851039	45851039	48	0.295098	0.000445131	0.681909	0.00100706	0.0215411	Brain_Cortex	ENSG00000267191
19	43851039	45851039	253	1.94214e-51	1.25372e-53	0.972211	0.00625444	0.0215346	Muscle_Skeletal	ENSG00000142252
19	43851039	45851039	280	6.75211e-62	5.06382e-64	0.971225	0.0072623	0.0215127	Skin_Not_Sun_Exposed_Suprapubic	ENSG00000142252
19	43851039	45851039	275	4.62294e-59	3.82413e-61	0.970497	0.00800653	0.0214966	Skin_Sun_Exposed_Lower_leg	ENSG00000142252
19	43851039	45851039	2	0.00881966	3.92049e-07	0.969679	2.16248e-05	0.0214792	Brain_Hippocampus	ENSG00000142252
19	43851039	45851039	12	0.0119915	3.17915e-06	0.966326	0.000234745	0.021445	Prostate	ENSG00000142252
19	43851039	45851039	8	0.302003	7.87785e-05	0.67632	0.000154978	0.0214426	Heart_Left_Ventricle	ENSG00000267508
19	43851039	45851039	10	0.0356006	7.11179e-06	0.942787	0.000166899	0.0214379	Breast_Mammary_Tissue	ENSG00000125746
19	43851039	45851039	221	6.49672e-55	7.22648e-57	0.967819	0.0107439	0.0214373	Cells_Cultured_fibroblasts	ENSG00000142252
19	43851039	45851039	51	3.80648e-16	4.53395e-18	0.967081	0.0114976	0.0214209	Colon_Sigmoid	ENSG00000142252
19	43851039	45851039	38	0.158189	0.000156164	0.819492	0.000787626	0.021375	Muscle_Skeletal	ENSG00000167380
19	43851039	45851039	94	0.0715838	0.000160935	0.904886	0.00201302	0.021356	Brain_Cerebellar_Hemisphere	ENSG00000159915
19	43851039	45851039	58	0.0592412	0.000104455	0.917731	0.00159684	0.0213265	Esophagus_Muscularis	ENSG00000007255
19	43851039	45851039	127	0.144908	0.000463184	0.830699	0.00263395	0.0212965	Brain_Frontal_Cortex_BA9	ENSG00000279103
19	43851039	45851039	174	7.32911e-09	3.0758e-11	0.974666	0.00406911	0.0212651	Thyroid	ENSG00000167384
19	43851039	45851039	86	0.00255011	5.94415e-06	0.973994	0.00224912	0.0212004	Brain_Cerebellum	ENSG00000167384
19	43851039	45851039	71	0.0135374	1.84488e-05	0.96396	0.0012925	0.0211914	Brain_Nucleus_accumbens_basal_ganglia	ENSG00000204920
19	43851039	45851039	46	0.00859213	7.55081e-06	0.969391	0.000830728	0.0211781	Nerve_Tibial	ENSG00000263002
19	43851039	45851039	24	0.139426	0.000101364	0.838711	0.000588578	0.021173	Colon_Sigmoid	ENSG00000176761
19	43851039	45851039	113	8.61109e-08	2.72776e-10	0.975759	0.00306977	0.0211712	Lung	ENSG00000130208
19	43851039	45851039	82	0.010351	2.05805e-05	0.966628	0.00190081	0.0211	Adipose_Visceral_Omentum	ENSG00000007255
19	43851039	45851039	68	0.00058399	1.14006e-06	0.976518	0.00188534	0.0210114	Artery_Tibial	ENSG00000117877
19	43851039	45851039	89	0.0897713	0.000191446	0.887202	0.00187108	0.0209642	Adipose_Subcutaneous	ENSG00000189114
19	43851039	45851039	14	0.0775237	3.49564e-05	0.901173	0.000385467	0.0208829	Liver	ENSG00000142252
19	43851039	45851039	77	0.199848	0.000476093	0.777	0.00183019	0.0208461	Brain_Cortex	ENSG00000278917
19	43851039	45851039	73	1.60647e-09	6.64119e-12	0.975154	0.00401048	0.0208359	Cells_Cultured_fibroblasts	ENSG00000012061
19	43851039	45851039	43	0.0665016	6.10877e-05	0.911804	0.000816757	0.0208165	Esophagus_Muscularis	ENSG00000104936
19	43851039	45851039	101	0.000261793	5.34746e-07	0.976969	0.00197479	0.0207943	Colon_Transverse	ENSG00000185800
19	43851039	45851039	26	0.0231695	1.89176e-05	0.955271	0.000759185	0.020781	Stomach	ENSG00000073008
19	43851039	45851039	17	0.0232981	1.10948e-05	0.955479	0.000434232	0.0207777	Cells_Cultured_fibroblasts	ENSG00000277806
19	43851039	45851039	124	5.45228e-05	1.69344e-07	0.976181	0.00301119	0.0207531	Thyroid	ENSG00000176761
19	43851039	45851039	125	4.09904e-06	1.69209e-08	0.975244	0.00400509	0.0207463	Esophagus_Muscularis	ENSG00000117877
19	43851039	45851039	38	0.154874	0.000143446	0.82351	0.00074201	0.0207303	Testis	ENSG00000189114
19	43851039	45851039	81	3.2919e-19	7.48802e-22	0.977203	0.00220223	0.0205949	Muscle_Skeletal	ENSG00000186567
19	43851039	45851039	75	0.000777672	2.15002e-06	0.975972	0.00267769	0.0205701	Colon_Transverse	ENSG00000104884
19	43851039	45851039	80	1.99256e-13	3.77868e-16	0.977611	0.00183338	0.0205561	Heart_Left_Ventricle	ENSG00000073008
19	43851039	45851039	105	3.75451e-37	1.09509e-39	0.976616	0.00282797	0.020556	Skin_Not_Sun_Exposed_Suprapubic	ENSG00000073008
19	43851039	45851039	42	0.141813	0.00016673	0.836502	0.000962922	0.0205552	Skin_Not_Sun_Exposed_Suprapubic	ENSG00000278318
19	43851039	45851039	15	0.377645	0.000178776	0.601384	0.000264165	0.0205286	Colon_Transverse	ENSG00000177045
19	43851039	45851039	122	8.28702e-07	2.54861e-09	0.976514	0.00298269	0.0205025	Testis	ENSG00000104941
19	43851039	45851039	69	2.18938e-08	3.8728e-11	0.977794	0.00170913	0.0204973	Lung	ENSG00000073008
19	43851039	45851039	19	0.378003	0.00025285	0.600878	0.000381449	0.0204847	Pituitary	ENSG00000125755
19	43851039	45851039	165	1.78483e-23	9.14073e-26	0.97458	0.00497071	0.0204496	Skin_Sun_Exposed_Lower_leg	ENSG00000104884
19	43851039	45851039	50	0.195845	0.00030305	0.782253	0.00119005	0.0204087	Adipose_Visceral_Omentum	ENSG00000176761
19	43851039	45851039	86	9.48305e-15	2.247e-17	0.977299	0.0022953	0.0204058	Adipose_Subcutaneous	ENSG00000073008
19	43851039	45851039	161	4.21383e-12	1.57319e-14	0.975976	0.0036233	0.0204003	Artery_Tibial	ENSG00000104936
19	43851039	45851039	40	7.72678e-05	6.55762e-08	0.978719	0.000810234	0.0203932	Esophagus_Gastroesophageal_Junction	ENSG00000073008
19	43851039	45851039	64	0.0249611	3.00329e-05	0.953493	0.00112684	0.0203888	Prostate	ENSG00000104936
19	43851039	45851039	56	8.29248e-05	1.08891e-07	0.978302	0.00126429	0.0203509	Skin_Not_Sun_Exposed_Suprapubic	ENSG00000279095
19	43851039	45851039	57	2.87882e-06	4.08826e-09	0.978282	0.00136893	0.0203459	Esophagus_Mucosa	ENSG00000073008
19	43851039	45851039	42	6.9477e-05	8.82232e-08	0.978385	0.00122205	0.0203236	Colon_Transverse	ENSG00000073008
19	43851039	45851039	104	1.46877e-28	4.653e-31	0.976611	0.00307355	0.020315	Cells_Cultured_fibroblasts	ENSG00000073008
19	43851039	45851039	88	3.76298e-05	1.01884e-07	0.977043	0.00262509	0.0202945	Adipose_Subcutaneous	ENSG00000117877
19	43851039	45851039	19	0.219804	0.000113394	0.75942	0.000371482	0.020292	Lung	ENSG00000213892
19	43851039	45851039	41	7.748e-07	7.05988e-10	0.978843	0.000871626	0.0202845	Esophagus_Muscularis	ENSG00000073008
19	43851039	45851039	139	1.55917e-39	7.76875e-42	0.974887	0.00483722	0.0202758	Testis	ENSG00000104853
19	43851039	45851039	93	1.43253e-13	3.35693e-16	0.977501	0.0022704	0.0202283	Heart_Atrial_Appendage	ENSG00000073008
19	43851039	45851039	44	0.0191167	1.70556e-05	0.959812	0.000836107	0.0202181	Brain_Frontal_Cortex_BA9	ENSG00000278318
19	43851039	45851039	117	1.93041e-59	8.61095e-62	0.975458	0.004331	0.0202112	Muscle_Skeletal	ENSG00000073008
19	43851039	45851039	129	9.3938e-31	5.34532e-33	0.974278	0.0055237	0.0201979	Skin_Sun_Exposed_Lower_leg	ENSG00000073008
19	43851039	45851039	31	0.071315	4.87492e-05	0.907848	0.000600395	0.0201881	Brain_Caudate_basal_ganglia	ENSG00000204920
19	43851039	45851039	301	6.27306e-54	5.77374e-56	0.970926	0.00891626	0.0201581	Testis	ENSG00000159915
19	43851039	45851039	19	8.29238e-05	4.09655e-08	0.979322	0.000463668	0.020131	Thyroid	ENSG00000125743
19	43851039	45851039	167	2.27345e-07	8.79871e-10	0.976116	0.00375764	0.0201259	Colon_Sigmoid	ENSG00000159915
19	43851039	45851039	101	2.48523e-07	4.69253e-10	0.978049	0.0018266	0.0201237	Brain_Cerebellum	ENSG00000159917
19	43851039	45851039	1	0.287734	8.35819e-06	0.692151	0	0.0201058	Cells_EBV-transformed_lymphocytes	ENSG00000204920
19	43851039	45851039	9	2.96445e-05	7.32056e-09	0.979684	0.000221864	0.0200643	Esophagus_Mucosa	ENSG00000213892
19	43851039	45851039	42	0.28714	0.00034776	0.691642	0.000817605	0.0200529	Lung	ENSG00000279095
19	43851039	45851039	4	0.850998	0.000539961	0.128399	6.1467e-05	0.0200023	Pituitary	ENSG00000010310
19	43851039	45851039	27	0.0879005	5.89969e-05	0.891505	0.000578402	0.0199574	Brain_Nucleus_accumbens_basal_ganglia	ENSG00000117877
19	43851039	45851039	302	7.47095e-41	5.63935e-43	0.972778	0.00732299	0.0198994	Testis	ENSG00000263002
19	43851039	45851039	66	0.019092	2.36091e-05	0.959869	0.00116712	0.0198481	Prostate	ENSG00000185800
19	43851039	45851039	60	2.78006e-05	7.71538e-08	0.977463	0.00269289	0.0198166	Brain_Cerebellum	ENSG00000073008
19	43851039	45851039	38	0.0577123	5.08582e-05	0.921642	0.000792382	0.0198022	Pituitary	ENSG00000117877
19	43851039	45851039	27	0.123022	7.27622e-05	0.856669	0.000486935	0.0197498	Spleen	ENSG00000267395
19	43851039	45851039	42	2.84314e-06	6.20519e-09	0.978179	0.00211519	0.0197026	Stomach	ENSG00000125743
19	43851039	45851039	206	9.26835e-07	5.88822e-09	0.974142	0.00616907	0.0196883	Nerve_Tibial	ENSG00000278318
19	43851039	45851039	16	0.023406	8.78247e-06	0.956562	0.00033924	0.0196842	Adipose_Visceral_Omentum	ENSG00000073008
19	43851039	45851039	33	0.0194975	1.34004e-05	0.960223	0.000640322	0.0196259	Brain_Frontal_Cortex_BA9	ENSG00000073008
19	43851039	45851039	11	0.139219	6.74018e-05	0.840761	0.000387482	0.0195651	Brain_Amygdala	ENSG00000142252
19	43851039	45851039	125	2.45359e-05	5.84904e-08	0.978099	0.0023121	0.0195642	Skin_Sun_Exposed_Lower_leg	ENSG00000263002
19	43851039	45851039	170	0.00253222	9.29465e-06	0.974339	0.0035568	0.0195623	Muscle_Skeletal	ENSG00000159915
19	43851039	45851039	137	1.26708e-06	5.03952e-09	0.976588	0.00386461	0.0195458	Brain_Nucleus_accumbens_basal_ganglia	ENSG00000167384
19	43851039	45851039	66	0.199172	0.000324493	0.77971	0.00125077	0.0195431	Adrenal_Gland	ENSG00000189114
19	43851039	45851039	107	4.66748e-07	9.69841e-10	0.978452	0.00201356	0.0195344	Artery_Tibial	ENSG00000263002
19	43851039	45851039	101	0.762571	0.00723045	0.208706	0.00195935	0.0195327	Nerve_Tibial	ENSG00000278917
19	43851039	45851039	116	1.43738e-40	5.66867e-43	0.976645	0.00383212	0.0195224	Muscle_Skeletal	ENSG00000279095
19	43851039	45851039	117	0.014901	4.55324e-05	0.96262	0.00292192	0.0195118	Adipose_Subcutaneous	ENSG00000278318
19	43851039	45851039	1	0.15684	3.70814e-06	0.823682	0	0.0194741	Liver	ENSG00000267757
19	43851039	45851039	48	0.112278	0.000142197	0.867032	0.0010786	0.0194687	Pituitary	ENSG00000167384
19	43851039	45851039	60	0.206703	0.000320222	0.772332	0.00117702	0.0194678	Brain_Cortex	ENSG00000189114
19	43851039	45851039	74	2.18642e-05	3.10347e-08	0.979166	0.00137042	0.0194414	Heart_Atrial_Appendage	ENSG00000062370
19	43851039	45851039	27	1.07845e-07	8.25172e-11	0.979855	0.000730315	0.0194151	Breast_Mammary_Tissue	ENSG00000125743
19	43851039	45851039	26	0.000160317	1.11928e-07	0.979765	0.00066463	0.0194098	Artery_Tibial	ENSG00000125743
19	43851039	45851039	52	0.0296121	3.89104e-05	0.949749	0.0012286	0.0193717	Cells_Cultured_fibroblasts	ENSG00000176761
19	43851039	45851039	126	2.78838e-14	6.92744e-17	0.978222	0.00241092	0.019367	Pituitary	ENSG00000062370
19	43851039	45851039	207	2.62807e-11	1.16726e-13	0.976324	0.004317	0.0193588	Esophagus_Mucosa	ENSG00000263002
19	43851039	45851039	31	1.0107e-08	1.05289e-11	0.979655	0.0010012	0.0193436	Colon_Transverse	ENSG00000125743
19	43851039	45851039	104	0.175495	0.000427377	0.802809	0.00193572	0.0193332	Adrenal_Gland	ENSG00000267346
19	43851039	45851039	58	8.06544e-31	3.5321e-31	0.682013	0.298655	0.019332	Brain_Cerebellum	ENSG00000266903
19	43851039	45851039	26	0.000933968	6.26177e-07	0.979114	0.000637131	0.0193144	Heart_Atrial_Appendage	ENSG00000256294
19	43851039	45851039	32	0.299486	0.000245593	0.680458	0.000538736	0.0192721	Brain_Cerebellum	ENSG00000186026
19	43851039	45851039	1	0.802696	8.69143e-05	0.177949	0	0.0192679	Whole_Blood	ENSG00000012061
19	43851039	45851039	20	0.0103651	4.0841e-06	0.970016	0.000362959	0.0192514	Pituitary	ENSG00000263002
19	43851039	45851039	67	0.34511	0.000905022	0.633108	0.00164104	0.0192362	Thyroid	ENSG00000267680
19	43851039	45851039	126	0.000110708	2.85967e-07	0.978161	0.00250745	0.0192206	Heart_Left_Ventricle	ENSG00000062370
19	43851039	45851039	129	1.34729e-07	3.52668e-10	0.978244	0.00254146	0.0192141	Esophagus_Gastroesophageal_Junction	ENSG00000062370
19	43851039	45851039	22	0.191153	0.000109913	0.789128	0.000434576	0.0191753	Testis	ENSG00000230666
19	43851039	45851039	39	0.00218472	2.05728e-06	0.977748	0.000901551	0.0191639	Artery_Tibial	ENSG00000007255
19	43851039	45851039	45	0.0449517	4.46704e-05	0.934952	0.00090996	0.0191416	Brain_Cerebellar_Hemisphere	ENSG00000159917
19	43851039	45851039	12	0.0135082	3.065e-06	0.967178	0.000200341	0.0191107	Ovary	ENSG00000125743
19	43851039	45851039	29	0.215896	0.000162385	0.764275	0.000555734	0.0191107	Skin_Not_Sun_Exposed_Suprapubic	ENSG00000267680
19	43851039	45851039	38	0.108013	9.11e-05	0.872079	0.000716428	0.0191004	Brain_Nucleus_accumbens_basal_ganglia	ENSG00000277806
19	43851039	45851039	25	3.37187e-05	2.22893e-08	0.980257	0.000628905	0.0190801	Adipose_Visceral_Omentum	ENSG00000125743
19	43851039	45851039	25	0.0346555	2.97013e-05	0.945457	0.000791232	0.0190665	Liver	ENSG00000125755
19	43851039	45851039	116	1.40578e-152	6.45051e-153	0.672416	0.308524	0.01906	Lung	ENSG00000266903
19	43851039	45851039	34	0.00263168	2.44317e-06	0.977488	0.000888482	0.0189891	Colon_Sigmoid	ENSG00000073008
19	43851039	45851039	97	0.00661031	1.15457e-05	0.972741	0.00168005	0.0189572	Brain_Caudate_basal_ganglia	ENSG00000159917
19	43851039	45851039	95	2.6015e-08	6.71982e-11	0.978537	0.00250866	0.0189548	Artery_Tibial	ENSG00000125741
19	43851039	45851039	38	0.0681382	6.21023e-05	0.912062	0.000812343	0.0189253	Heart_Atrial_Appendage	ENSG00000237452
19	43851039	45851039	117	2.72478e-188	1.2793e-188	0.667636	0.31344	0.0189245	Thyroid	ENSG00000266903
19	43851039	45851039	56	0.268086	0.000381285	0.711618	0.000993174	0.0189212	Lung	ENSG00000279103
19	43851039	45851039	23	0.0865158	4.93194e-05	0.894034	0.000490745	0.01891	Breast_Mammary_Tissue	ENSG00000073008
19	43851039	45851039	218	1.20144e-13	5.60287e-16	0.976566	0.00453527	0.018899	Artery_Tibial	ENSG00000062370
19	43851039	45851039	7	0.606439	0.00021793	0.374352	0.000115652	0.0188752	Adipose_Visceral_Omentum	ENSG00000011478
19	43851039	45851039	42	0.390969	0.000623123	0.588631	0.000919298	0.0188572	Testis	ENSG00000159882
19	43851039	45851039	60	0.224705	0.000336099	0.755003	0.00111044	0.0188448	Brain_Anterior_cingulate_cortex_BA24	ENSG00000159915
19	43851039	45851039	171	0.00207087	7.25791e-06	0.975677	0.00340066	0.0188445	Skin_Not_Sun_Exposed_Suprapubic	ENSG00000263002
19	43851039	45851039	51	0.152536	0.000200863	0.827423	0.0010708	0.0187692	Artery_Aorta	ENSG00000007255
19	43851039	45851039	52	0.00779749	7.83289e-06	0.972475	0.000958129	0.0187614	Adrenal_Gland	ENSG00000062370
19	43851039	45851039	70	8.63015e-05	1.38785e-07	0.979623	0.00155663	0.0187338	Esophagus_Mucosa	ENSG00000117877
19	43851039	45851039	72	0.000432349	7.60187e-07	0.979133	0.00170285	0.0187315	Thyroid	ENSG00000125741
19	43851039	45851039	58	2.38831e-07	4.80036e-10	0.979337	0.0019497	0.0187135	Testis	ENSG00000010310
19	43851039	45851039	45	0.0366159	3.13879e-05	0.943863	0.000790399	0.0186994	Ovary	ENSG00000062370
19	43851039	45851039	13	0.224211	5.72647e-05	0.756873	0.000174626	0.0186838	Heart_Left_Ventricle	ENSG00000125746
19	43851039	45851039	64	0.00102608	1.31077e-06	0.979081	0.00123207	0.0186592	Artery_Coronary	ENSG00000062370
19	43851039	45851039	123	9.64517e-07	2.65626e-09	0.978672	0.00267659	0.0186502	Adipose_Subcutaneous	ENSG00000185800
19	43851039	45851039	152	1.01486e-09	2.89218e-12	0.978584	0.00277016	0.0186456	Stomach	ENSG00000062370
19	43851039	45851039	91	0.0931951	0.00019759	0.886116	0.00186009	0.0186317	Adipose_Visceral_Omentum	ENSG00000159915
19	43851039	45851039	124	1.15288e-07	2.55268e-10	0.979232	0.00214958	0.0186183	Artery_Aorta	ENSG00000062370
19	43851039	45851039	118	2.54456e-06	6.32194e-09	0.979029	0.00241383	0.0185546	Pancreas	ENSG00000062370
19	43851039	45851039	43	0.0599578	4.87903e-05	0.920712	0.000730674	0.0185505	Brain_Spinal_cord_cervical_c-1	ENSG00000159915
19	43851039	45851039	59	0.0260337	3.14598e-05	0.954253	0.0011346	0.0185472	Colon_Transverse	ENSG00000263002
19	43851039	45851039	18	0.165695	7.23291e-05	0.815397	0.000337438	0.0184986	Esophagus_Mucosa	ENSG00000177051
19	43851039	45851039	49	3.84248e-25	4.3981e-28	0.980408	0.00110368	0.0184888	Artery_Tibial	ENSG00000125746
19	43851039	45851039	51	0.00176792	1.67931e-06	0.978868	0.000911356	0.0184507	Breast_Mammary_Tissue	ENSG00000062370
19	43851039	45851039	149	9.68921e-13	2.65549e-15	0.978885	0.00266435	0.0184504	Colon_Sigmoid	ENSG00000062370
19	43851039	45851039	33	3.75677e-06	4.33227e-09	0.980447	0.0011122	0.0184373	Artery_Aorta	ENSG00000125743
19	43851039	45851039	10	0.0683081	1.46417e-05	0.913092	0.000177311	0.0184082	Brain_Nucleus_accumbens_basal_ganglia	ENSG00000214855
19	43851039	45851039	52	5.85091e-05	7.30458e-08	0.980334	0.0012055	0.0184024	Testis	ENSG00000186567
19	43851039	45851039	53	0.00848479	1.0479e-05	0.971923	0.00118196	0.0183999	Lung	ENSG00000117877
19	43851039	45851039	134	3.30102e-06	7.80262e-09	0.979301	0.00229637	0.0183996	Skin_Sun_Exposed_Lower_leg	ENSG00000062370
19	43851039	45851039	21	0.489229	0.000391903	0.491613	0.000375422	0.0183907	Heart_Atrial_Appendage	ENSG00000186019
19	43851039	45851039	294	1.30023e-26	8.3204e-29	0.975393	0.00622333	0.0183838	Thyroid	ENSG00000062370
19	43851039	45851039	18	0.412862	0.000220876	0.568259	0.000285639	0.0183723	Brain_Putamen_basal_ganglia	ENSG00000117877
19	43851039	45851039	132	4.78336e-12	1.14976e-14	0.979304	0.00233556	0.0183603	Esophagus_Mucosa	ENSG00000062370
19	43851039	45851039	97	1.40387e-15	5.48566e-18	0.977842	0.00380259	0.0183556	Lung	ENSG00000125743
19	43851039	45851039	9	0.880478	0.00141479	0.0996109	0.000141704	0.0183547	Brain_Cerebellar_Hemisphere	ENSG00000263002
19	43851039	45851039	21	4.66744e-05	2.41319e-08	0.981112	0.000488909	0.0183521	Nerve_Tibial	ENSG00000125743
19	43851039	45851039	97	1.08152e-20	3.88454e-23	0.978164	0.00349498	0.0183405	Adipose_Subcutaneous	ENSG00000125743
19	43851039	45851039	280	1.1247e-32	7.10498e-35	0.975529	0.00614429	0.0183272	Esophagus_Muscularis	ENSG00000062370
19	43851039	45851039	19	0.102316	4.52099e-05	0.878962	0.000370076	0.0183062	Thyroid	ENSG00000007255
19	43851039	45851039	93	1.17662e-26	4.90177e-29	0.977652	0.00405458	0.0182935	Esophagus_Mucosa	ENSG00000125743
19	43851039	45851039	60	0.333477	0.000573592	0.646563	0.00109382	0.0182927	Brain_Frontal_Cortex_BA9	ENSG00000234906
19	43851039	45851039	57	0.00592464	1.12201e-05	0.973985	0.00182628	0.0182531	Adrenal_Gland	ENSG00000167384
19	43851039	45851039	119	7.97409e-16	4.35127e-18	0.976455	0.00531005	0.0182347	Cells_Cultured_fibroblasts	ENSG00000125743
19	43851039	45851039	63	0.164061	0.000233074	0.816352	0.00114154	0.018212	Skin_Not_Sun_Exposed_Suprapubic	ENSG00000267348
19	43851039	45851039	49	0.0556885	7.60491e-05	0.924789	0.0012447	0.0182022	Artery_Aorta	ENSG00000279095
19	43851039	45851039	253	7.40664e-23	4.04067e-25	0.976489	0.005309	0.018202	Testis	ENSG00000062370
19	43851039	45851039	112	5.57688e-05	1.70534e-07	0.978769	0.00297475	0.0182005	Thyroid	ENSG00000117877
19	43851039	45851039	125	1.37946e-32	7.0568e-35	0.976833	0.00497892	0.018188	Skin_Not_Sun_Exposed_Suprapubic	ENSG00000125743
19	43851039	45851039	18	0.000947556	4.01298e-07	0.980473	0.000397057	0.0181821	Skin_Sun_Exposed_Lower_leg	ENSG00000007047
19	43851039	45851039	160	2.57754e-46	1.61825e-48	0.975729	0.00610771	0.0181638	Skin_Sun_Exposed_Lower_leg	ENSG00000125743
19	43851039	45851039	28	0.421497	0.000434661	0.559366	0.000558692	0.018144	Adrenal_Gland	ENSG00000010310
19	43851039	45851039	317	2.21602e-24	1.67341e-26	0.974534	0.007341	0.0181245	Nerve_Tibial	ENSG00000062370
19	43851039	45851039	14	0.408882	0.00015981	0.572634	0.000205693	0.0181184	Heart_Atrial_Appendage	ENSG00000125741
19	43851039	45851039	159	8.43276e-07	2.74373e-09	0.978721	0.00316631	0.0181122	Lung	ENSG00000062370
19	43851039	45851039	76	3.48328e-69	1.87625e-69	0.638178	0.343733	0.0180895	Heart_Left_Ventricle	ENSG00000266903
19	43851039	45851039	82	9.98645e-10	1.67794e-12	0.98031	0.00162907	0.0180609	Adipose_Visceral_Omentum	ENSG00000185800
19	43851039	45851039	20	0.332144	0.000180843	0.649285	0.000335462	0.0180553	Muscle_Skeletal	ENSG00000267680
19	43851039	45851039	13	0.21562	5.41374e-05	0.76612	0.000174325	0.0180307	Artery_Aorta	ENSG00000125746
19	43851039	45851039	195	2.82657e-12	1.05703e-14	0.97835	0.00364064	0.0180092	Colon_Transverse	ENSG00000062370
19	43851039	45851039	18	0.0417115	1.79787e-05	0.939882	0.000387112	0.0180012	Whole_Blood	ENSG00000125743
19	43851039	45851039	15	0.051645	1.74094e-05	0.930042	0.000295514	0.0180003	Pancreas	ENSG00000125743
19	43851039	45851039	60	0.00443735	7.28101e-06	0.975986	0.00158346	0.0179858	Brain_Cerebellum	ENSG00000125746
19	43851039	45851039	142	7.94231e-88	3.11466e-90	0.978201	0.00381814	0.0179807	Testis	ENSG00000167384
19	43851039	45851039	89	0.113639	0.000365847	0.865287	0.00276776	0.0179406	Esophagus_Muscularis	ENSG00000263002
19	43851039	45851039	43	0.0380605	3.10839e-05	0.943266	0.000752472	0.0178902	Skin_Not_Sun_Exposed_Suprapubic	ENSG00000062370
19	43851039	45851039	53	0.00193293	1.98984e-06	0.979197	0.000990149	0.0178778	Prostate	ENSG00000062370
19	43851039	45851039	10	0.409674	0.000112051	0.57223	0.000138667	0.0178448	Lung	ENSG00000010310
19	43851039	45851039	76	0.0733694	0.000100922	0.907458	0.0012304	0.0178416	Testis	ENSG00000125746
19	43851039	45851039	58	0.00131512	1.47946e-06	0.979783	0.00108441	0.0178164	Thyroid	ENSG00000170684
19	43851039	45851039	178	0.0202042	8.39225e-05	0.95798	0.00396142	0.0177701	Spleen	ENSG00000159917
19	43851039	45851039	99	0.00510506	1.19294e-05	0.974882	0.00226035	0.017741	Artery_Tibial	ENSG00000159905
19	43851039	45851039	46	7.55916e-05	6.56129e-08	0.981354	0.000834072	0.017736	Esophagus_Muscularis	ENSG00000167384
19	43851039	45851039	2	0.048784	1.78136e-06	0.933465	1.63532e-05	0.0177325	Artery_Tibial	ENSG00000187244
19	43851039	45851039	12	0.0147354	6.09381e-06	0.96721	0.000382322	0.0176666	Skin_Not_Sun_Exposed_Suprapubic	ENSG00000130208
19	43851039	45851039	21	1.47929e-19	8.78225e-23	0.981781	0.000565211	0.017654	Testis	ENSG00000283632
19	43851039	45851039	121	0.000193014	6.1326e-07	0.979069	0.00309314	0.0176438	Lung	ENSG00000167384
19	43851039	45851039	12	0.510469	0.000239612	0.471451	0.000203659	0.017637	Cells_Cultured_fibroblasts	ENSG00000011478
19	43851039	45851039	20	0.439692	0.000338797	0.541974	0.000400013	0.0175957	Esophagus_Muscularis	ENSG00000176761
19	43851039	45851039	26	0.000767188	4.37861e-07	0.9811	0.000542358	0.0175903	Adrenal_Gland	ENSG00000125746
19	43851039	45851039	83	0.00155073	2.89755e-06	0.979084	0.00181187	0.0175505	Heart_Atrial_Appendage	ENSG00000176761
19	43851039	45851039	109	2.0944e-08	9.7957e-11	0.977893	0.00455614	0.0175504	Heart_Left_Ventricle	ENSG00000117877
19	43851039	45851039	73	0.241745	0.00042062	0.739018	0.00126829	0.0175479	Nerve_Tibial	ENSG00000269148
19	43851039	45851039	7	0.603787	0.000186039	0.378435	9.91114e-05	0.0174922	Brain_Spinal_cord_cervical_c-1	ENSG00000213889
19	43851039	45851039	24	7.3963e-20	7.95766e-23	0.981493	0.00103852	0.0174688	Skin_Not_Sun_Exposed_Suprapubic	ENSG00000130203
19	43851039	45851039	75	0.00113633	1.59732e-06	0.98005	0.00136018	0.0174524	Spleen	ENSG00000062370
19	43851039	45851039	48	0.290202	0.000374464	0.691143	0.000874414	0.0174068	Esophagus_Muscularis	ENSG00000189114
19	43851039	45851039	41	0.154621	0.000144153	0.827139	0.0007538	0.017342	Esophagus_Mucosa	ENSG00000130203
19	43851039	45851039	25	0.379316	0.000310304	0.602577	0.000475625	0.0173205	Skin_Not_Sun_Exposed_Suprapubic	ENSG00000125753
19	43851039	45851039	20	0.313658	0.000148557	0.668598	0.00029937	0.0172963	Heart_Left_Ventricle	ENSG00000125755
19	43851039	45851039	77	0.00123433	2.55733e-06	0.979464	0.00201201	0.0172869	Stomach	ENSG00000167384
19	43851039	45851039	56	5.58124e-07	1.1084e-09	0.980802	0.00193054	0.0172671	Nerve_Tibial	ENSG00000125741
19	43851039	45851039	80	0.000226421	5.70276e-07	0.980109	0.00245134	0.0172131	Esophagus_Mucosa	ENSG00000167384
19	43851039	45851039	13	0.0670508	1.69604e-05	0.915519	0.000214381	0.0171989	Colon_Sigmoid	ENSG00000125743
19	43851039	45851039	72	0.00028051	5.83369e-07	0.980511	0.00202196	0.0171861	Esophagus_Gastroesophageal_Junction	ENSG00000167384
19	43851039	45851039	139	4.50363e-05	1.87734e-07	0.978724	0.00406264	0.0171679	Breast_Mammary_Tissue	ENSG00000117877
19	43851039	45851039	52	0.2066	0.000233957	0.775154	0.000860647	0.0171518	Esophagus_Gastroesophageal_Junction	ENSG00000186026
19	43851039	45851039	120	0.00366956	1.05276e-05	0.9764	0.00278406	0.0171355	Nerve_Tibial	ENSG00000159905
19	43851039	45851039	42	0.0608594	4.92067e-05	0.92123	0.000727709	0.0171334	Adipose_Visceral_Omentum	ENSG00000279103
19	43851039	45851039	30	4.98117e-15	4.85562e-18	0.981927	0.000940045	0.0171326	Skin_Sun_Exposed_Lower_leg	ENSG00000130203
19	43851039	45851039	17	0.0781251	2.55116e-05	0.904485	0.000278272	0.0170859	Brain_Caudate_basal_ganglia	ENSG00000073008
19	43851039	45851039	77	0.0108081	1.85942e-05	0.970439	0.00165246	0.0170822	Adipose_Subcutaneous	ENSG00000062370
19	43851039	45851039	21	0.321787	0.000174356	0.660617	0.000340866	0.0170809	Skin_Sun_Exposed_Lower_leg	ENSG00000279103
19	43851039	45851039	129	2.11685e-44	8.55616e-47	0.978996	0.00393998	0.0170641	Muscle_Skeletal	ENSG00000007047
19	43851039	45851039	53	0.00801175	1.07326e-05	0.973631	0.00128722	0.0170596	Skin_Sun_Exposed_Lower_leg	ENSG00000176761
19	43851039	45851039	76	0.00042594	5.71012e-07	0.981237	0.0012984	0.0170382	Testis	ENSG00000277806
19	43851039	45851039	139	0.00636873	1.99015e-05	0.973551	0.0030252	0.0170354	Colon_Transverse	ENSG00000159917
19	43851039	45851039	27	0.147219	8.22049e-05	0.835221	0.000449346	0.017028	Brain_Cerebellum	ENSG00000176761
19	43851039	45851039	16	0.0894497	3.08673e-05	0.893208	0.000291209	0.0170199	Esophagus_Mucosa	ENSG00000130208
19	43851039	45851039	69	0.314322	0.000546418	0.666997	0.00114252	0.0169929	Pancreas	ENSG00000159915
19	43851039	45851039	64	0.304425	0.000533372	0.676897	0.00116899	0.016976	Skin_Sun_Exposed_Lower_leg	ENSG00000179846
19	43851039	45851039	41	0.173334	0.000148528	0.808917	0.000676229	0.0169236	Spleen	ENSG00000073008
19	43851039	45851039	98	1.0823e-08	1.99452e-11	0.981289	0.00179146	0.0169194	Pituitary	ENSG00000124459
19	43851039	45851039	48	0.000140032	1.63493e-07	0.981813	0.00112939	0.0169172	Adipose_Visceral_Omentum	ENSG00000117877
19	43851039	45851039	176	1.12889e-17	6.18598e-20	0.977744	0.00534082	0.0169154	Cells_Cultured_fibroblasts	ENSG00000167384
19	43851039	45851039	100	1.41055e-05	3.87756e-08	0.980424	0.00267827	0.0168838	Colon_Transverse	ENSG00000167384
19	43851039	45851039	31	0.623307	0.000922341	0.358416	0.000513526	0.0168415	Brain_Hypothalamus	ENSG00000267508
19	43851039	45851039	68	5.54156e-06	9.46307e-09	0.981527	0.0016593	0.0168077	Colon_Sigmoid	ENSG00000167384
19	43851039	45851039	108	1.83868e-63	1.21305e-63	0.592398	0.39081	0.0167919	Nerve_Tibial	ENSG00000266903
19	43851039	45851039	117	5.79609e-09	1.8734e-11	0.980059	0.00315094	0.0167898	Heart_Atrial_Appendage	ENSG00000167384
19	43851039	45851039	62	5.23092e-06	7.5565e-09	0.981829	0.00140157	0.016764	Esophagus_Mucosa	ENSG00000234906
19	43851039	45851039	120	0.00289412	6.74442e-06	0.978091	0.00226259	0.0167459	Esophagus_Muscularis	ENSG00000159917
19	43851039	45851039	21	0.0353633	1.30817e-05	0.94755	0.00033378	0.01674	Artery_Tibial	ENSG00000167384
19	43851039	45851039	108	0.0182884	4.53034e-05	0.962572	0.00236773	0.0167263	Brain_Cerebellum	ENSG00000159915
19	43851039	45851039	128	6.38737e-12	1.78432e-14	0.980576	0.00272254	0.0167015	Skin_Not_Sun_Exposed_Suprapubic	ENSG00000124459
19	43851039	45851039	54	0.000474969	4.35254e-07	0.98194	0.000883133	0.016701	Breast_Mammary_Tissue	ENSG00000124459
19	43851039	45851039	24	0.373376	0.000259283	0.609271	0.000406409	0.0166864	Heart_Atrial_Appendage	ENSG00000267680
19	43851039	45851039	130	2.45354e-21	6.74051e-24	0.980653	0.00267744	0.0166692	Thyroid	ENSG00000124459
19	43851039	45851039	19	0.130114	5.12616e-05	0.852865	0.000319356	0.0166501	Brain_Cortex	ENSG00000073008
19	43851039	45851039	140	5.95989e-11	1.73452e-13	0.980514	0.00283696	0.0166488	Nerve_Tibial	ENSG00000124459
19	43851039	45851039	11	0.396814	0.000118484	0.586304	0.000158458	0.016606	Artery_Coronary	ENSG00000104884
19	43851039	45851039	53	0.004521	4.38287e-06	0.977939	0.000931458	0.016604	Heart_Atrial_Appendage	ENSG00000277806
19	43851039	45851039	231	1.17169e-14	7.70659e-17	0.976997	0.00640943	0.0165932	Skin_Sun_Exposed_Lower_leg	ENSG00000124459
19	43851039	45851039	52	0.0014103	1.30936e-06	0.981145	0.000894372	0.0165495	Esophagus_Muscularis	ENSG00000159905
19	43851039	45851039	151	1.20741e-06	3.31712e-09	0.980774	0.00267792	0.0165469	Thyroid	ENSG00000159917
19	43851039	45851039	30	0.271001	0.000394209	0.71105	0.00101779	0.0165371	Esophagus_Gastroesophageal_Junction	ENSG00000125743
19	43851039	45851039	10	0.398563	0.000111985	0.584651	0.000147745	0.0165262	Heart_Atrial_Appendage	ENSG00000125746
19	43851039	45851039	111	3.498e-12	7.33464e-15	0.981439	0.00204137	0.0165196	Adipose_Subcutaneous	ENSG00000124459
19	43851039	45851039	110	0.000103934	2.47096e-07	0.981068	0.00231591	0.0165121	Skin_Not_Sun_Exposed_Suprapubic	ENSG00000185800
19	43851039	45851039	51	0.0139127	1.22522e-05	0.968733	0.000836607	0.0165058	Lung	ENSG00000124459
19	43851039	45851039	66	0.00530065	6.63001e-06	0.976983	0.0012055	0.0165038	Spleen	ENSG00000185800
19	43851039	45851039	18	0.254984	0.00011284	0.728095	0.000305706	0.016503	Artery_Aorta	ENSG00000125753
19	43851039	45851039	121	3.51818e-13	9.75201e-16	0.980812	0.00270222	0.0164856	Lung	ENSG00000104936
19	43851039	45851039	112	5.9654e-06	1.15799e-08	0.98162	0.00188901	0.0164855	Nerve_Tibial	ENSG00000159917
19	43851039	45851039	106	0.0208922	3.8852e-05	0.960817	0.0017703	0.0164812	Stomach	ENSG00000263002
19	43851039	45851039	14	0.366369	0.000130742	0.616821	0.000203642	0.0164747	Adrenal_Gland	ENSG00000104884
19	43851039	45851039	61	0.0301577	0.000136036	0.948971	0.00426417	0.0164707	Brain_Cerebellum	ENSG00000104936
19	43851039	45851039	77	0.113485	0.000176365	0.868547	0.00133333	0.0164584	Thyroid	ENSG00000263002
19	43851039	45851039	49	0.0203833	2.71186e-05	0.961883	0.00126328	0.0164429	Artery_Aorta	ENSG00000278318
19	43851039	45851039	43	0.48416	0.000688801	0.498022	0.000692085	0.016437	Brain_Cerebellum	ENSG00000159882
19	43851039	45851039	43	0.00810613	8.3876e-06	0.974496	0.000991936	0.0163973	Skin_Not_Sun_Exposed_Suprapubic	ENSG00000176761
19	43851039	45851039	82	0.189291	0.000357531	0.79249	0.00148047	0.0163814	Brain_Cerebellum	ENSG00000278318
19	43851039	45851039	137	2.84015e-16	9.29862e-19	0.980427	0.00319353	0.01638	Thyroid	ENSG00000185800
19	43851039	45851039	179	7.78069e-25	3.4732e-27	0.979265	0.00435493	0.0163798	Skin_Not_Sun_Exposed_Suprapubic	ENSG00000104936
19	43851039	45851039	4	0.677566	0.000121479	0.305896	3.84656e-05	0.0163778	Thyroid	ENSG00000187244
19	43851039	45851039	18	0.254579	0.000163589	0.728439	0.000451716	0.0163671	Liver	ENSG00000186026
19	43851039	45851039	101	2.86579e-09	5.91578e-12	0.981632	0.00201	0.016358	Testis	ENSG00000185800
19	43851039	45851039	122	1.31159e-07	7.16977e-10	0.978326	0.00533164	0.016342	Whole_Blood	ENSG00000104936
19	43851039	45851039	204	1.56271e-10	6.63315e-13	0.979517	0.00414136	0.016342	Adrenal_Gland	ENSG00000159915
19	43851039	45851039	120	0.00204214	4.36966e-06	0.979532	0.00207961	0.0163417	Esophagus_Gastroesophageal_Junction	ENSG00000159917
19	43851039	45851039	84	3.31864e-05	5.48306e-08	0.982021	0.00160615	0.01634	Adipose_Visceral_Omentum	ENSG00000104936
19	43851039	45851039	192	5.43087e-26	2.62265e-28	0.97896	0.00471122	0.0163289	Skin_Sun_Exposed_Lower_leg	ENSG00000104936
19	43851039	45851039	58	0.000701876	8.1514e-07	0.981856	0.00112398	0.0163178	Breast_Mammary_Tissue	ENSG00000104936
19	43851039	45851039	131	2.12243e-08	9.38172e-11	0.97938	0.00431282	0.0163077	Skin_Sun_Exposed_Lower_leg	ENSG00000185800
19	43851039	45851039	96	2.68353e-07	5.09038e-10	0.981852	0.00184618	0.0163011	Spleen	ENSG00000104936
19	43851039	45851039	35	0.0465818	4.14547e-05	0.936259	0.000816908	0.0163007	Spleen	ENSG00000176761
19	43851039	45851039	29	0.0195032	1.61005e-05	0.963407	0.000779027	0.016295	Brain_Cerebellum	ENSG00000117877
19	43851039	45851039	64	0.088163	0.000101171	0.894457	0.00101016	0.0162683	Spleen	ENSG00000263002
19	43851039	45851039	105	3.68254e-12	1.85859e-14	0.978815	0.00492385	0.0162614	Skin_Sun_Exposed_Lower_leg	ENSG00000117877
19	43851039	45851039	71	3.78099e-16	5.83218e-19	0.982245	0.00149886	0.0162564	Testis	ENSG00000007047
19	43851039	45851039	47	0.466148	0.000709025	0.51613	0.000768804	0.0162443	Brain_Cerebellar_Hemisphere	ENSG00000159882
19	43851039	45851039	66	0.0428181	5.95089e-05	0.939594	0.00128962	0.0162387	Thyroid	ENSG00000177045
19	43851039	45851039	146	1.87923e-17	6.11018e-20	0.98059	0.00317208	0.0162383	Nerve_Tibial	ENSG00000104936
19	43851039	45851039	92	7.80514e-09	2.87195e-11	0.980172	0.00359036	0.0162376	Nerve_Tibial	ENSG00000117877
19	43851039	45851039	68	0.00321146	4.12743e-06	0.979305	0.00124239	0.0162371	Liver	ENSG00000104936
19	43851039	45851039	73	3.89544e-05	5.51495e-08	0.982371	0.00137457	0.0162159	Breast_Mammary_Tissue	ENSG00000185800
19	43851039	45851039	73	2.12915e-06	4.13951e-09	0.981899	0.00189281	0.0162057	Heart_Atrial_Appendage	ENSG00000117877
19	43851039	45851039	41	0.000139886	1.82544e-07	0.982396	0.00126578	0.0161979	Pancreas	ENSG00000104881
19	43851039	45851039	74	0.00741623	9.5211e-06	0.975142	0.00123571	0.0161967	Pituitary	ENSG00000159917
19	43851039	45851039	55	0.0128722	1.70584e-05	0.969668	0.00126885	0.016174	Brain_Cerebellar_Hemisphere	ENSG00000104936
19	43851039	45851039	119	1.48249e-09	5.15952e-12	0.980434	0.00339605	0.0161695	Esophagus_Gastroesophageal_Junction	ENSG00000117877
19	43851039	45851039	64	0.031637	4.56425e-05	0.950802	0.00135555	0.0161602	Brain_Cerebellum	ENSG00000159905
19	43851039	45851039	70	0.000196458	2.93947e-07	0.982191	0.00145343	0.0161585	Colon_Transverse	ENSG00000267395
19	43851039	45851039	206	4.22782e-21	3.49659e-23	0.975807	0.00805421	0.0161389	Cells_Cultured_fibroblasts	ENSG00000117877
19	43851039	45851039	34	0.201066	0.000156822	0.782056	0.00059384	0.0161273	Nerve_Tibial	ENSG00000125753
19	43851039	45851039	6	0.387727	0.000177815	0.595716	0.000257079	0.0161219	Pancreas	ENSG00000130204
19	43851039	45851039	269	8.4203e-43	9.54075e-45	0.972872	0.0110072	0.016121	Muscle_Skeletal	ENSG00000117877
19	43851039	45851039	9	0.000283893	5.71771e-08	0.983421	0.000181952	0.0161128	Adipose_Subcutaneous	ENSG00000214855
19	43851039	45851039	12	1.19479e-16	3.07691e-20	0.983654	0.000237209	0.0161087	Liver	ENSG00000214855
19	43851039	45851039	20	3.55986e-06	1.88293e-09	0.983388	0.000504041	0.0161043	Adipose_Visceral_Omentum	ENSG00000214855
19	43851039	45851039	153	2.30638e-08	6.82858e-11	0.981019	0.00288845	0.0160927	Skin_Sun_Exposed_Lower_leg	ENSG00000159917
19	43851039	45851039	167	1.75768e-161	1.29047e-161	0.567374	0.416544	0.0160825	Adipose_Subcutaneous	ENSG00000266903
19	43851039	45851039	79	0.0120668	1.77293e-05	0.970424	0.00140974	0.0160816	Artery_Tibial	ENSG00000159917
19	43851039	45851039	36	1.61084e-22	3.19133e-25	0.981989	0.00192939	0.0160814	Cells_Cultured_fibroblasts	ENSG00000214855
19	43851039	45851039	44	0.0866314	7.00752e-05	0.89651	0.000709099	0.0160791	Pituitary	ENSG00000170684
19	43851039	45851039	98	7.76535e-32	5.68425e-32	0.568099	0.415833	0.0160674	Artery_Aorta	ENSG00000266903
19	43851039	45851039	46	0.0237386	1.97826e-05	0.959403	0.000783464	0.0160557	Esophagus_Mucosa	ENSG00000177045
19	43851039	45851039	33	0.0528032	2.96167e-05	0.930629	0.000505946	0.0160324	Whole_Blood	ENSG00000167384
19	43851039	45851039	135	1.15932e-125	8.59087e-126	0.565182	0.418798	0.0160204	Skin_Sun_Exposed_Lower_leg	ENSG00000266903
19	43851039	45851039	109	7.75378e-05	1.45731e-07	0.982074	0.00182978	0.0160185	Skin_Not_Sun_Exposed_Suprapubic	ENSG00000159917
19	43851039	45851039	153	1.74039e-23	6.15974e-26	0.980546	0.00345443	0.016	Thyroid	ENSG00000104936
19	43851039	45851039	216	1.6867e-15	1.07565e-17	0.977804	0.00621972	0.0159766	Testis	ENSG00000176761
19	43851039	45851039	18	5.64991e-07	3.32233e-09	0.978324	0.00573692	0.0159382	Artery_Aorta	ENSG00000130202
19	43851039	45851039	99	0.218948	0.000495552	0.762914	0.0017108	0.0159323	Colon_Sigmoid	ENSG00000159917
19	43851039	45851039	23	1.13256e-08	9.20299e-11	0.976158	0.0079162	0.0159261	Artery_Tibial	ENSG00000130202
19	43851039	45851039	49	0.0481892	5.20239e-05	0.934873	0.000993372	0.0158927	Adipose_Subcutaneous	ENSG00000159905
19	43851039	45851039	23	0.358045	0.000262057	0.625373	0.00044184	0.0158779	Muscle_Skeletal	ENSG00000125755
19	43851039	45851039	45	0.0236899	1.86034e-05	0.959684	0.000737758	0.0158699	Testis	ENSG00000177045
19	43851039	45851039	11	0.577202	0.000256378	0.40652	0.000164708	0.0158575	Skin_Sun_Exposed_Lower_leg	ENSG00000267395
19	43851039	45851039	45	0.0295256	2.46075e-05	0.953835	0.00077912	0.015836	Pancreas	ENSG00000267395
19	43851039	45851039	50	0.354764	0.000448928	0.62818	0.000779086	0.0158279	Colon_Transverse	ENSG00000159915
19	43851039	45851039	88	0.0127485	1.87604e-05	0.969999	0.00141161	0.0158218	Adrenal_Gland	ENSG00000159917
19	43851039	45851039	27	0.348315	0.000230036	0.635237	0.000403712	0.0158134	Colon_Sigmoid	ENSG00000007255
19	43851039	45851039	53	0.0270908	2.36737e-05	0.956294	0.000819898	0.0157721	Stomach	ENSG00000159917
19	43851039	45851039	15	0.531681	0.000364781	0.451898	0.000294281	0.015762	Brain_Cortex	ENSG00000125741
19	43851039	45851039	34	0.236526	0.000468213	0.745806	0.00146061	0.0157385	Thyroid	ENSG00000256294
19	43851039	45851039	50	0.0624492	6.80979e-05	0.9208	0.000988394	0.0156943	Artery_Tibial	ENSG00000177045
19	43851039	45851039	29	0.110144	7.14202e-05	0.873551	0.000550752	0.0156827	Brain_Anterior_cingulate_cortex_BA24	ENSG00000167384
19	43851039	45851039	36	0.0413927	2.46309e-05	0.942449	0.00054522	0.0155889	Breast_Mammary_Tissue	ENSG00000267395
19	43851039	45851039	65	0.0547656	6.0755e-05	0.928572	0.00101454	0.0155871	Small_Intestine_Terminal_Ileum	ENSG00000159917
19	43851039	45851039	33	0.355735	0.000296585	0.627887	0.00050791	0.0155739	Thyroid	ENSG00000159915
19	43851039	45851039	30	0.0761393	4.09802e-05	0.907775	0.000473018	0.0155713	Vagina	ENSG00000062370
19	43851039	45851039	19	0.220629	0.0001898	0.763046	0.000640928	0.0154946	Skin_Not_Sun_Exposed_Suprapubic	ENSG00000186567
19	43851039	45851039	16	0.200854	0.000463689	0.78141	0.00178847	0.0154831	Skin_Sun_Exposed_Lower_leg	ENSG00000130208
19	43851039	45851039	21	0.270463	0.000132944	0.713597	0.000335291	0.0154719	Artery_Coronary	ENSG00000279095
19	43851039	45851039	45	0.081396	6.22289e-05	0.902528	0.000674663	0.0153387	Colon_Sigmoid	ENSG00000124459
19	43851039	45851039	17	0.457564	0.000212627	0.526724	0.000229496	0.0152692	Nerve_Tibial	ENSG00000186026
19	43851039	45851039	32	0.120616	0.000115743	0.863218	0.000813107	0.0152371	Esophagus_Mucosa	ENSG00000278318
19	43851039	45851039	1	0.340597	8.05265e-06	0.644165	0	0.0152298	Vagina	ENSG00000267757
19	43851039	45851039	8	0.564051	0.000158385	0.42049	0.000102876	0.015197	Cells_Cultured_fibroblasts	ENSG00000125746
19	43851039	45851039	31	0.471773	0.000424915	0.512198	0.000446167	0.0151584	Skin_Sun_Exposed_Lower_leg	ENSG00000125753
19	43851039	45851039	44	0.47609	0.000630692	0.507556	0.00065731	0.0150664	Adipose_Subcutaneous	ENSG00000277806
19	43851039	45851039	38	0.0848771	5.47412e-05	0.899444	0.000565035	0.0150589	Ovary	ENSG00000170684
19	43851039	45851039	25	0.598449	0.000684124	0.3855	0.000425748	0.0149415	Pituitary	ENSG00000176222
19	43851039	45851039	40	0.223473	0.00017589	0.760834	0.0005839	0.0149324	Brain_Caudate_basal_ganglia	ENSG00000062370
19	43851039	45851039	37	0.395104	0.000386716	0.589017	0.000561583	0.0149302	Lung	ENSG00000277806
19	43851039	45851039	12	0.210365	4.77318e-05	0.774639	0.000160978	0.0147871	Cells_EBV-transformed_lymphocytes	ENSG00000011478
19	43851039	45851039	23	0.360218	0.000193785	0.624491	0.000321178	0.0147768	Lung	ENSG00000007047
19	43851039	45851039	51	0.186194	0.000179162	0.79813	0.000753244	0.0147437	Small_Intestine_Terminal_Ileum	ENSG00000062370
19	43851039	45851039	79	0.166773	0.000242793	0.817091	0.00117483	0.0147186	Brain_Frontal_Cortex_BA9	ENSG00000159917
19	43851039	45851039	11	0.32256	9.55635e-05	0.662481	0.000181588	0.0146823	Whole_Blood	ENSG00000279095
19	43851039	45851039	26	0.12799	5.94176e-05	0.856929	0.000383181	0.0146384	Brain_Nucleus_accumbens_basal_ganglia	ENSG00000062370
19	43851039	45851039	4	0.375084	3.5601e-05	0.610293	4.33815e-05	0.0145442	Artery_Coronary	ENSG00000267058
19	43851039	45851039	27	0.122935	5.76607e-05	0.862099	0.000389834	0.0145184	Adipose_Visceral_Omentum	ENSG00000159917
19	43851039	45851039	83	0.172455	0.000325393	0.811261	0.00151627	0.0144429	Pituitary	ENSG00000159905
19	43851039	45851039	6	0.523962	7.75306e-05	0.461563	5.39546e-05	0.0143429	Pancreas	ENSG00000279095
19	43851039	45851039	20	0.436882	0.000369562	0.548153	0.000449541	0.0141458	Cells_Cultured_fibroblasts	ENSG00000104884
19	43851039	45851039	56	0.11671	0.000106968	0.868278	0.000781681	0.0141238	Prostate	ENSG00000159917
19	43851039	45851039	5	0.124849	1.04621e-05	0.860978	5.8044e-05	0.0141048	Spleen	ENSG00000214855
19	43851039	45851039	71	0.277076	0.000457372	0.707288	0.0011535	0.0140248	Brain_Cerebellar_Hemisphere	ENSG00000278318
19	43851039	45851039	12	0.516084	0.000177433	0.469674	0.00014756	0.0139171	Skin_Sun_Exposed_Lower_leg	ENSG00000007255
19	43851039	45851039	12	0.576232	0.00027433	0.409401	0.000180994	0.0139123	Spleen	ENSG00000278318
19	43851039	45851039	47	0.126414	9.68974e-05	0.859055	0.000644684	0.0137892	Muscle_Skeletal	ENSG00000159917
19	43851039	45851039	17	0.360851	0.000161746	0.624945	0.000266347	0.0137754	Adrenal_Gland	ENSG00000130208
19	43851039	45851039	18	0.369579	0.00014466	0.61636	0.000227566	0.0136889	Thyroid	ENSG00000167380
19	43851039	45851039	44	0.180762	0.000135287	0.804829	0.00058867	0.0136858	Minor_Salivary_Gland	ENSG00000124459
19	43851039	45851039	12	0.472292	0.000151248	0.513815	0.000150955	0.0135911	Pancreas	ENSG00000213892
19	43851039	45851039	13	0.524265	0.000211976	0.461765	0.00017312	0.0135846	Stomach	ENSG00000267058
19	43851039	45851039	20	0.548663	0.00035013	0.437147	0.000265392	0.0135741	Liver	ENSG00000230666
19	43851039	45851039	3	0.613096	6.68538e-05	0.373376	2.72804e-05	0.0134337	Liver	ENSG00000267395
19	43851039	45851039	27	0.173737	7.833e-05	0.812431	0.000352886	0.0134004	Lung	ENSG00000159917
19	43851039	45851039	20	0.61815	0.00057286	0.367568	0.000327255	0.0133822	Artery_Tibial	ENSG00000131115
19	43851039	45851039	40	0.452048	0.000452431	0.533671	0.000520816	0.0133074	Pancreas	ENSG00000007255
19	43851039	45851039	34	0.550237	0.000671532	0.435278	0.000517935	0.0132959	Nerve_Tibial	ENSG00000187244
19	43851039	45851039	47	0.599086	0.000931135	0.386191	0.000587037	0.0132044	Brain_Caudate_basal_ganglia	ENSG00000124459
19	43851039	45851039	16	0.50186	0.000249253	0.484467	0.000227417	0.0131966	Brain_Substantia_nigra	ENSG00000142252
19	43851039	45851039	12	0.456824	0.000144264	0.529692	0.00015409	0.0131855	Adrenal_Gland	ENSG00000104853
19	43851039	45851039	90	1.20652e-31	1.44132e-29	0.00819231	0.978641	0.0131662	Muscle_Skeletal	ENSG00000130202
19	43851039	45851039	3	0.186517	9.28849e-06	0.800339	2.67484e-05	0.0131083	Lung	ENSG00000214855
19	43851039	45851039	25	0.435211	0.000263241	0.551168	0.00032034	0.0130382	Breast_Mammary_Tissue	ENSG00000007255
19	43851039	45851039	19	0.505131	0.000255578	0.481554	0.000230821	0.0128282	Adrenal_Gland	ENSG00000213892
19	43851039	45851039	41	0.276761	0.000217683	0.709696	0.000545423	0.0127792	Brain_Nucleus_accumbens_basal_ganglia	ENSG00000278318
19	43851039	45851039	47	0.20522	0.000157578	0.781332	0.000587243	0.0127033	Adipose_Subcutaneous	ENSG00000159917
19	43851039	45851039	11	0.506626	0.000198089	0.480473	0.000175335	0.012528	Lung	ENSG00000267680
19	43851039	45851039	7	0.470554	7.93973e-05	0.516796	7.4704e-05	0.0124959	Kidney_Cortex	ENSG00000186567
19	43851039	45851039	23	0.561839	0.000377356	0.425078	0.000273069	0.0124322	Testis	ENSG00000267191
19	43851039	45851039	15	0.534051	0.000220783	0.453244	0.000175067	0.0123097	Brain_Frontal_Cortex_BA9	ENSG00000104892
19	43851039	45851039	18	0.34712	0.000247587	0.639906	0.000444139	0.0122815	Brain_Nucleus_accumbens_basal_ganglia	ENSG00000073008
19	43851039	45851039	25	0.59591	0.000559668	0.390901	0.000354853	0.0122746	Skin_Sun_Exposed_Lower_leg	ENSG00000230666
19	43851039	45851039	30	0.48469	0.000362077	0.502321	0.000362984	0.0122638	Brain_Hippocampus	ENSG00000159915
19	43851039	45851039	33	0.432939	0.00071944	0.553225	0.000907118	0.0122086	Esophagus_Mucosa	ENSG00000279095
19	43851039	45851039	37	0.623866	0.000762802	0.362758	0.000431364	0.0121818	Thyroid	ENSG00000278492
19	43851039	45851039	13	0.29799	7.02946e-05	0.689609	0.000150496	0.0121804	Lung	ENSG00000125741
19	43851039	45851039	20	0.538267	0.000316971	0.44906	0.000252335	0.0121042	Heart_Left_Ventricle	ENSG00000185800
19	43851039	45851039	43	0.290763	0.000225252	0.696469	0.000527534	0.0120145	Brain_Anterior_cingulate_cortex_BA24	ENSG00000104936
19	43851039	45851039	8	0.383678	0.0001738	0.603999	0.000261715	0.0118865	Adipose_Subcutaneous	ENSG00000167384
19	43851039	45851039	18	0.343862	0.000117402	0.644074	0.000208163	0.0117384	Breast_Mammary_Tissue	ENSG00000125741
19	43851039	45851039	17	0.640829	0.000367128	0.346918	0.000187048	0.0116995	Spleen	ENSG00000186026
19	43851039	45851039	36	0.576519	0.000550128	0.411139	0.000380909	0.0114109	Brain_Cerebellar_Hemisphere	ENSG00000186026
19	43851039	45851039	11	0.508951	0.000123897	0.479481	0.000105385	0.0113381	Muscle_Skeletal	ENSG00000104879
19	43851039	45851039	36	0.569453	0.000606447	0.418183	0.000434026	0.0113239	Colon_Sigmoid	ENSG00000189114
19	43851039	45851039	35	0.315283	0.000186714	0.672863	0.000387196	0.0112796	Brain_Hypothalamus	ENSG00000170684
19	43851039	45851039	10	0.498454	0.00012587	0.490147	0.000112611	0.0111614	Nerve_Tibial	ENSG00000007047
19	43851039	45851039	24	0.593012	0.000404526	0.395315	0.000258655	0.0110105	Esophagus_Mucosa	ENSG00000007255
19	43851039	45851039	21	0.619543	0.000382489	0.368867	0.000216737	0.0109906	Brain_Nucleus_accumbens_basal_ganglia	ENSG00000104866
19	43851039	45851039	30	0.311034	0.000151421	0.677548	0.000318903	0.0109477	Brain_Cerebellar_Hemisphere	ENSG00000104866
19	43851039	45851039	18	0.552195	0.000249099	0.436534	0.000186088	0.0108361	Whole_Blood	ENSG00000007255
19	43851039	45851039	6	0.725603	0.000191353	0.263374	5.86819e-05	0.0107739	Brain_Cerebellar_Hemisphere	ENSG00000213889
19	43851039	45851039	1	0.505736	1.12021e-05	0.483542	0	0.0107105	Pancreas	ENSG00000142252
19	43851039	45851039	19	0.355025	0.000111553	0.633981	0.000188511	0.0106936	Pancreas	ENSG00000104936
19	43851039	45851039	29	0.45323	0.000266175	0.535603	0.000303955	0.0105965	Brain_Nucleus_accumbens_basal_ganglia	ENSG00000159917
19	43851039	45851039	7	0.721041	0.000194354	0.268132	6.17034e-05	0.0105706	Adipose_Visceral_Omentum	ENSG00000267395
19	43851039	45851039	40	0.363106	0.000245427	0.625688	0.000412361	0.0105478	Spleen	ENSG00000124459
19	43851039	45851039	19	0.47062	0.000179473	0.518571	0.000187317	0.0104419	Brain_Nucleus_accumbens_basal_ganglia	ENSG00000176761
19	43851039	45851039	6	0.77859	0.000229304	0.21078	5.1728e-05	0.010349	Stomach	ENSG00000125741
19	43851039	45851039	3	0.87765	0.000246954	0.111852	2.12432e-05	0.0102299	Skin_Not_Sun_Exposed_Suprapubic	ENSG00000214855
19	43851039	45851039	14	0.435951	0.000111236	0.553592	0.000131039	0.010214	Esophagus_Mucosa	ENSG00000007047
19	43851039	45851039	5	0.673367	0.000109448	0.316317	4.12487e-05	0.0101648	Lung	ENSG00000125744
19	43851039	45851039	20	0.591791	0.00029819	0.397599	0.00019022	0.0101212	Stomach	ENSG00000159915
19	43851039	45851039	14	0.739219	0.000390257	0.25017	0.000121974	0.0100987	Thyroid	ENSG00000159882
19	43851039	45851039	9	0.632132	0.000180182	0.35751	9.18181e-05	0.0100862	Breast_Mammary_Tissue	ENSG00000125753
19	43851039	45851039	6	0.454324	5.93441e-05	0.535484	5.98726e-05	0.0100726	Heart_Left_Ventricle	ENSG00000104879
19	43851039	45851039	12	0.724286	0.000322665	0.265247	0.000108129	0.0100368	Adipose_Visceral_Omentum	ENSG00000277806
19	43851039	45851039	8	0.67549	0.000170662	0.314387	6.95469e-05	0.00988273	Brain_Spinal_cord_cervical_c-1	ENSG00000130208
19	43851039	45851039	27	0.548068	0.0003759	0.441388	0.000292857	0.00987489	Thyroid	ENSG00000104853
19	43851039	45851039	10	0.670305	0.000208477	0.319564	8.9558e-05	0.00983219	Kidney_Cortex	ENSG00000234906
19	43851039	45851039	30	0.490143	0.000341065	0.499352	0.000337646	0.00982664	Brain_Hypothalamus	ENSG00000159915
19	43851039	45851039	10	0.703525	0.00023835	0.286365	8.72341e-05	0.00978472	Brain_Putamen_basal_ganglia	ENSG00000189114
19	43851039	45851039	103	2.05023e-30	2.31968e-28	0.00867551	0.981558	0.00976685	Pancreas	ENSG00000130202
19	43851039	45851039	72	1.0596e-37	1.19997e-35	0.00866764	0.981574	0.00975801	Liver	ENSG00000130202
19	43851039	45851039	6	0.421734	4.33889e-05	0.568435	4.8743e-05	0.00973886	Brain_Hippocampus	ENSG00000167384
19	43851039	45851039	26	0.671114	0.000555171	0.318462	0.00025383	0.0096143	Esophagus_Muscularis	ENSG00000277806
19	43851039	45851039	21	0.605452	0.000322128	0.384417	0.000194913	0.00961429	Nerve_Tibial	ENSG00000179846
19	43851039	45851039	10	0.529789	0.000113568	0.460453	8.91494e-05	0.00955508	Heart_Left_Ventricle	ENSG00000256294
19	43851039	45851039	9	0.622225	0.000143882	0.368007	7.55494e-05	0.00954798	Esophagus_Mucosa	ENSG00000179846
19	43851039	45851039	13	0.773686	0.000439283	0.216247	0.000113267	0.00951404	Artery_Tibial	ENSG00000186019
19	43851039	45851039	18	0.510615	0.000217589	0.47951	0.000194872	0.00946247	Brain_Cerebellar_Hemisphere	ENSG00000117877
19	43851039	45851039	29	0.621759	0.000686747	0.367785	0.000396854	0.00937261	Brain_Cortex	ENSG00000159915
19	43851039	45851039	11	0.726839	0.00028961	0.263405	9.5583e-05	0.00937102	Colon_Transverse	ENSG00000267680
19	43851039	45851039	33	0.539732	0.000319312	0.450447	0.000257246	0.0092443	Brain_Cerebellum	ENSG00000104866
19	43851039	45851039	5	0.764322	0.000162088	0.226451	3.89968e-05	0.009026	Esophagus_Gastroesophageal_Junction	ENSG00000125741
19	43851039	45851039	12	0.536444	0.000127027	0.454394	9.86625e-05	0.00893565	Prostate	ENSG00000263002
19	43851039	45851039	16	0.69731	0.000340242	0.293295	0.000134189	0.0089197	Brain_Cerebellar_Hemisphere	ENSG00000278917
19	43851039	45851039	17	0.636757	0.000319446	0.353935	0.000168742	0.00881932	Adipose_Visceral_Omentum	ENSG00000189114
19	43851039	45851039	17	0.531135	0.000175147	0.459784	0.000142855	0.00876379	Adipose_Visceral_Omentum	ENSG00000125741
19	43851039	45851039	18	0.664311	0.00032029	0.326545	0.000148765	0.00867446	Pancreas	ENSG00000213889
19	43851039	45851039	13	0.650803	0.000227755	0.340194	0.00011039	0.00866484	Pancreas	ENSG00000277806
19	43851039	45851039	26	0.603123	0.000349314	0.387672	0.000215891	0.00863956	Brain_Anterior_cingulate_cortex_BA24	ENSG00000204920
19	43851039	45851039	16	0.632883	0.000266483	0.358088	0.000142156	0.0086208	Cells_Cultured_fibroblasts	ENSG00000159905
19	43851039	45851039	6	0.507542	5.22103e-05	0.483767	4.11666e-05	0.00859801	Lung	ENSG00000125746
19	43851039	45851039	23	0.538253	0.000601385	0.452107	0.000496592	0.00854265	Brain_Anterior_cingulate_cortex_BA24	ENSG00000073008
19	43851039	45851039	7	0.514037	6.37031e-05	0.477331	5.06363e-05	0.00851793	Esophagus_Mucosa	ENSG00000125741
19	43851039	45851039	9	0.6034	0.000109801	0.387992	6.21674e-05	0.00843575	Artery_Tibial	ENSG00000176761
19	43851039	45851039	14	0.641356	0.00022207	0.349882	0.00011272	0.00842696	Nerve_Tibial	ENSG00000011478
19	43851039	45851039	15	0.809829	0.000611856	0.181004	0.000128329	0.00842661	Esophagus_Gastroesophageal_Junction	ENSG00000186019
19	43851039	45851039	4	0.49169	0.000107041	0.499701	0.000100383	0.00840163	Testis	ENSG00000104879
19	43851039	45851039	17	0.665785	0.000287877	0.325447	0.000132371	0.00834809	Heart_Left_Ventricle	ENSG00000159915
19	43851039	45851039	23	0.755532	0.000625833	0.235344	0.000186632	0.00831165	Brain_Putamen_basal_ganglia	ENSG00000125755
19	43851039	45851039	16	0.772269	0.000480468	0.218835	0.000127861	0.00828762	Testis	ENSG00000170684
19	43851039	45851039	12	0.616006	0.000163334	0.375496	9.13194e-05	0.00824373	Whole_Blood	ENSG00000263002
19	43851039	45851039	20	0.656101	0.000320994	0.335393	0.00015606	0.00802867	Adipose_Subcutaneous	ENSG00000279095
19	43851039	45851039	28	0.817002	0.00108078	0.173717	0.000221825	0.00797834	Esophagus_Muscularis	ENSG00000186019
19	43851039	45851039	9	0.725105	0.000217427	0.266666	7.20211e-05	0.00794018	Muscle_Skeletal	ENSG00000185800
19	43851039	45851039	4	0.803049	0.000199936	0.188803	3.9098e-05	0.00790873	Heart_Atrial_Appendage	ENSG00000130208
19	43851039	45851039	10	0.686374	0.000176377	0.305491	7.0614e-05	0.00788773	Adipose_Subcutaneous	ENSG00000267680
19	43851039	45851039	14	0.547953	0.000136914	0.443921	0.000103034	0.00788611	Skin_Not_Sun_Exposed_Suprapubic	ENSG00000125741
19	43851039	45851039	16	0.621355	0.000254084	0.370403	0.00014362	0.00784429	Uterus	ENSG00000213889
19	43851039	45851039	19	0.777752	0.000520246	0.213771	0.000135172	0.00782188	Brain_Frontal_Cortex_BA9	ENSG00000125755
19	43851039	45851039	18	0.523745	0.000157652	0.468162	0.000133119	0.00780255	Heart_Left_Ventricle	ENSG00000159917
19	43851039	45851039	12	0.611762	0.000241519	0.380129	0.000142346	0.00772575	Brain_Hypothalamus	ENSG00000073008
19	43851039	45851039	10	0.657374	0.000173505	0.334651	8.06059e-05	0.00772101	Testis	ENSG00000273777
19	43851039	45851039	10	0.817351	0.000360823	0.174525	6.93518e-05	0.00769308	Nerve_Tibial	ENSG00000186019
19	43851039	45851039	3	0.561036	2.99248e-05	0.431254	1.53381e-05	0.00766432	Adipose_Visceral_Omentum	ENSG00000130208
19	43851039	45851039	13	0.596655	0.000154415	0.395494	9.47527e-05	0.00760153	Adrenal_Gland	ENSG00000125743
19	43851039	45851039	10	0.686216	0.000163236	0.305962	6.51883e-05	0.00759317	Ovary	ENSG00000142252
19	43851039	45851039	18	0.585889	0.000196675	0.406195	0.000128763	0.00759057	Uterus	ENSG00000062370
19	43851039	45851039	8	0.627517	0.000157057	0.364716	8.37556e-05	0.00752675	Brain_Putamen_basal_ganglia	ENSG00000170684
19	43851039	45851039	24	0.559336	0.000586764	0.432161	0.000445883	0.00747048	Spleen	ENSG00000167384
19	43851039	45851039	2	0.932045	0.000226895	0.0603528	7.32389e-06	0.00736831	Esophagus_Gastroesophageal_Junction	ENSG00000177464
19	43851039	45851039	7	0.69852	0.000142878	0.293991	5.28406e-05	0.00729328	Colon_Transverse	ENSG00000167380
19	43851039	45851039	7	0.61819	8.0087e-05	0.374424	4.12417e-05	0.0072652	Uterus	ENSG00000263002
19	43851039	45851039	6	0.678436	0.000103447	0.314241	4.07373e-05	0.00717798	Ovary	ENSG00000104884
19	43851039	45851039	9	0.741463	0.000192207	0.25111	5.79167e-05	0.0071775	Cells_EBV-transformed_lymphocytes	ENSG00000234906
19	43851039	45851039	3	0.950375	0.000389566	0.0420544	1.00676e-05	0.0071708	Skin_Sun_Exposed_Lower_leg	ENSG00000010310
19	43851039	45851039	20	0.703179	0.000599747	0.288836	0.000239204	0.00714626	Thyroid	ENSG00000073008
19	43851039	45851039	4	0.639254	5.91591e-05	0.353527	2.55822e-05	0.00713459	Muscle_Skeletal	ENSG00000179846
19	43851039	45851039	6	0.65648	8.30897e-05	0.336271	3.54302e-05	0.00713111	Heart_Atrial_Appendage	ENSG00000130203
19	43851039	45851039	8	0.721621	0.000155702	0.271107	5.14315e-05	0.00706433	Colon_Sigmoid	ENSG00000104884
19	43851039	45851039	7	0.778785	0.000179848	0.213951	4.23668e-05	0.00704168	Muscle_Skeletal	ENSG00000267508
19	43851039	45851039	32	0.870855	0.00164905	0.120236	0.000220639	0.00703952	Skin_Not_Sun_Exposed_Suprapubic	ENSG00000179846
19	43851039	45851039	38	0.77909	0.00095762	0.212661	0.000254356	0.00703705	Brain_Cerebellum	ENSG00000277806
19	43851039	45851039	13	0.644079	0.000176671	0.348627	8.85993e-05	0.00702919	Prostate	ENSG00000125743
19	43851039	45851039	12	0.637968	0.00014772	0.354904	7.52725e-05	0.00690459	Pancreas	ENSG00000117877
19	43851039	45851039	12	0.667591	0.000177136	0.325258	7.94077e-05	0.00689484	Esophagus_Mucosa	ENSG00000176761
19	43851039	45851039	14	0.629157	0.000229987	0.363661	0.00012611	0.00682577	Artery_Aorta	ENSG00000177045
19	43851039	45851039	7	0.820589	0.000224177	0.172336	4.02702e-05	0.0068103	Ovary	ENSG00000104859
19	43851039	45851039	15	0.691256	0.000288312	0.301536	0.000118965	0.00680044	Artery_Aorta	ENSG00000125741
19	43851039	45851039	9	0.694536	0.000141147	0.298481	5.3871e-05	0.00678777	Esophagus_Gastroesophageal_Junction	ENSG00000176761
19	43851039	45851039	11	0.57857	0.000102639	0.414603	6.68936e-05	0.00665726	Pituitary	ENSG00000159915
19	43851039	45851039	11	0.832811	0.000397244	0.160072	6.97039e-05	0.00664931	Lung	ENSG00000186019
19	43851039	45851039	4	0.713941	7.19673e-05	0.279354	2.15479e-05	0.0066117	Esophagus_Gastroesophageal_Junction	ENSG00000263002
19	43851039	45851039	11	0.658235	0.000144105	0.33496	6.6738e-05	0.00659396	Skin_Not_Sun_Exposed_Suprapubic	ENSG00000159882
19	43851039	45851039	33	0.713096	0.000554043	0.279676	0.000210833	0.00646254	Brain_Cerebellum	ENSG00000189114
19	43851039	45851039	17	0.67575	0.000229544	0.317536	0.000101481	0.00638229	Brain_Cerebellum	ENSG00000279095
19	43851039	45851039	10	0.910914	0.000683933	0.0819686	5.51651e-05	0.00637871	Skin_Not_Sun_Exposed_Suprapubic	ENSG00000187244
19	43851039	45851039	5	0.843895	0.000184329	0.149533	2.63007e-05	0.00636135	Spleen	ENSG00000213889
19	43851039	45851039	8	0.831508	0.000258864	0.161922	4.41424e-05	0.00626681	Cells_Cultured_fibroblasts	ENSG00000267395
19	43851039	45851039	2	0.630226	2.14386e-05	0.363562	6.18371e-06	0.00618371	Adipose_Subcutaneous	ENSG00000130202
19	43851039	45851039	9	0.655261	0.000120633	0.338389	5.61236e-05	0.00617364	Heart_Atrial_Appendage	ENSG00000125755
19	43851039	45851039	13	0.735434	0.000254152	0.258095	8.3059e-05	0.00613372	Heart_Left_Ventricle	ENSG00000104866
19	43851039	45851039	13	0.622001	0.000132795	0.371663	7.32187e-05	0.00613004	Prostate	ENSG00000159915
19	43851039	45851039	11	0.769125	0.000255201	0.224447	6.8368e-05	0.00610475	Esophagus_Muscularis	ENSG00000267680
19	43851039	45851039	7	0.821154	0.000207104	0.172558	3.7478e-05	0.00604312	Colon_Sigmoid	ENSG00000186026
19	43851039	45851039	10	0.876669	0.000456329	0.116798	5.47746e-05	0.0060219	Testis	ENSG00000125753
19	43851039	45851039	16	0.774924	0.000335384	0.218723	8.87338e-05	0.00592886	Brain_Putamen_basal_ganglia	ENSG00000104866
19	43851039	45851039	13	0.758076	0.000212581	0.235747	6.02049e-05	0.00590377	Cells_EBV-transformed_lymphocytes	ENSG00000125743
19	43851039	45851039	24	0.728275	0.000389416	0.265299	0.000135958	0.00590024	Brain_Hippocampus	ENSG00000104866
19	43851039	45851039	6	0.640631	6.32766e-05	0.35343	2.90628e-05	0.00584633	Spleen	ENSG00000117877
19	43851039	45851039	12	0.689018	0.000155984	0.305015	6.33035e-05	0.00574755	Brain_Hypothalamus	ENSG00000062370
19	43851039	45851039	2	0.938281	0.000154516	0.0559408	3.5927e-06	0.00561964	Brain_Cerebellum	ENSG00000010310
19	43851039	45851039	20	0.837357	0.000596192	0.156359	0.000105745	0.00558156	Brain_Hippocampus	ENSG00000125755
19	43851039	45851039	10	0.840949	0.000314857	0.153283	5.19897e-05	0.00540063	Colon_Sigmoid	ENSG00000104866
19	43851039	45851039	6	0.73936	8.71725e-05	0.255165	2.47216e-05	0.00536293	Small_Intestine_Terminal_Ileum	ENSG00000185800
19	43851039	45851039	2	0.726651	2.90598e-05	0.267957	5.35874e-06	0.00535725	Heart_Atrial_Appendage	ENSG00000263002
19	43851039	45851039	23	0.756976	0.000418458	0.237135	0.000125744	0.00534515	Brain_Frontal_Cortex_BA9	ENSG00000189114
19	43851039	45851039	4	0.876493	0.0001696	0.118053	1.75761e-05	0.00526701	Esophagus_Gastroesophageal_Junction	ENSG00000104856
19	43851039	45851039	5	0.754176	8.71334e-05	0.240485	2.25545e-05	0.00522983	Brain_Nucleus_accumbens_basal_ganglia	ENSG00000170684
19	43851039	45851039	6	0.699405	7.35176e-05	0.295314	2.58603e-05	0.00518152	Cells_EBV-transformed_lymphocytes	ENSG00000176761
19	43851039	45851039	7	0.706886	0.000114452	0.287817	4.14591e-05	0.00514149	Artery_Aorta	ENSG00000011478
19	43851039	45851039	2	0.840965	5.68268e-05	0.153875	5.29992e-06	0.00509795	Brain_Anterior_cingulate_cortex_BA24	ENSG00000186567
19	43851039	45851039	3	0.852209	9.29274e-05	0.142612	1.04748e-05	0.00507604	Testis	ENSG00000011478
19	43851039	45851039	12	0.83963	0.000371906	0.154869	6.3532e-05	0.00506575	Brain_Cerebellum	ENSG00000167380
19	43851039	45851039	7	0.736854	9.81463e-05	0.258001	2.93478e-05	0.00501695	Colon_Transverse	ENSG00000117877
19	43851039	45851039	5	0.818573	0.000115956	0.17637	2.00628e-05	0.00492108	Brain_Hippocampus	ENSG00000267467
19	43851039	45851039	10	0.795924	0.000446635	0.198694	0.000106668	0.00482919	Skin_Sun_Exposed_Lower_leg	ENSG00000214855
19	43851039	45851039	10	0.752622	0.000155196	0.242373	4.51742e-05	0.00480462	Colon_Sigmoid	ENSG00000277806
19	43851039	45851039	10	0.70943	0.000117806	0.285675	4.27043e-05	0.00473417	Brain_Cortex	ENSG00000267058
19	43851039	45851039	17	0.804198	0.000334468	0.190739	7.4676e-05	0.00465309	Liver	ENSG00000176222
19	43851039	45851039	3	0.736682	3.92935e-05	0.258689	9.21705e-06	0.00458103	Adrenal_Gland	ENSG00000214855
19	43851039	45851039	4	0.77162	6.28219e-05	0.223777	1.36918e-05	0.00452714	Adipose_Visceral_Omentum	ENSG00000010310
19	43851039	45851039	8	0.734717	0.000101013	0.260657	3.13432e-05	0.0044935	Brain_Cerebellar_Hemisphere	ENSG00000159905
19	43851039	45851039	5	0.892713	0.000196247	0.102588	1.80671e-05	0.00448503	Artery_Tibial	ENSG00000159882
19	43851039	45851039	2	0.968697	0.000235831	0.0265825	1.98841e-06	0.00448315	Skin_Not_Sun_Exposed_Suprapubic	ENSG00000010310
19	43851039	45851039	6	0.755835	8.48508e-05	0.239606	2.24466e-05	0.00445179	Testis	ENSG00000267508
19	43851039	45851039	7	0.732765	8.66132e-05	0.262682	2.66098e-05	0.00443932	Brain_Putamen_basal_ganglia	ENSG00000124459
19	43851039	45851039	2	0.861695	5.57118e-05	0.133829	4.23671e-06	0.00441583	Stomach	ENSG00000011478
19	43851039	45851039	4	0.825288	0.000120694	0.170242	2.05687e-05	0.00432825	Esophagus_Mucosa	ENSG00000277806
19	43851039	45851039	4	0.794979	6.77447e-05	0.200653	1.28108e-05	0.00428792	Artery_Tibial	ENSG00000104866
19	43851039	45851039	7	0.786164	0.000111737	0.209416	2.54813e-05	0.0042828	Small_Intestine_Terminal_Ileum	ENSG00000267467
19	43851039	45851039	6	0.818375	0.00011806	0.177206	2.12838e-05	0.00428015	Adipose_Subcutaneous	ENSG00000278492
19	43851039	45851039	7	0.928362	0.000483753	0.0668844	3.06131e-05	0.00423915	Esophagus_Mucosa	ENSG00000187244
19	43851039	45851039	2	0.911789	9.2438e-05	0.0838866	4.27708e-06	0.00422742	Stomach	ENSG00000176761
19	43851039	45851039	3	0.75137	3.86092e-05	0.244402	8.37837e-06	0.00418026	Small_Intestine_Terminal_Ileum	ENSG00000278318
19	43851039	45851039	13	0.750235	0.000271018	0.245229	8.44078e-05	0.00417974	Cells_Cultured_fibroblasts	ENSG00000170684
19	43851039	45851039	8	0.881325	0.00025683	0.114272	2.91828e-05	0.00411738	Skin_Not_Sun_Exposed_Suprapubic	ENSG00000277806
19	43851039	45851039	4	0.863768	0.000205786	0.131923	2.73537e-05	0.00407593	Whole_Blood	ENSG00000104881
19	43851039	45851039	13	0.797298	0.000449343	0.198085	0.000107577	0.00405993	Brain_Caudate_basal_ganglia	ENSG00000125741
19	43851039	45851039	8	0.823993	0.000150697	0.171917	2.75296e-05	0.00391165	Esophagus_Mucosa	ENSG00000269148
19	43851039	45851039	6	0.878827	0.000211906	0.117027	2.43081e-05	0.00390975	Artery_Tibial	ENSG00000177051
19	43851039	45851039	12	0.859848	0.000324323	0.135872	4.73404e-05	0.00390863	Brain_Cortex	ENSG00000007255
19	43851039	45851039	27	0.922457	0.00203654	0.0715238	0.000154077	0.00382847	Ovary	ENSG00000167384
19	43851039	45851039	7	0.920756	0.000335731	0.0750947	2.35915e-05	0.00378995	Skin_Not_Sun_Exposed_Suprapubic	ENSG00000167384
19	43851039	45851039	9	0.843428	0.000188117	0.152566	3.02412e-05	0.00378701	Brain_Anterior_cingulate_cortex_BA24	ENSG00000007047
19	43851039	45851039	3	0.805555	4.7067e-05	0.190635	7.38215e-06	0.00375626	Spleen	ENSG00000125743
19	43851039	45851039	12	0.960794	0.00119337	0.0342359	3.87851e-05	0.00373836	Adipose_Subcutaneous	ENSG00000256294
19	43851039	45851039	4	0.804834	6.25266e-05	0.191433	1.1213e-05	0.00365918	Minor_Salivary_Gland	ENSG00000263002
19	43851039	45851039	14	0.837426	0.000252318	0.158864	4.4452e-05	0.00341384	Brain_Cerebellar_Hemisphere	ENSG00000178386
19	43851039	45851039	21	0.872606	0.000505	0.123411	6.80118e-05	0.00340962	Cells_EBV-transformed_lymphocytes	ENSG00000186026
19	43851039	45851039	19	0.898221	0.000600829	0.0977276	6.19819e-05	0.00338912	Brain_Cerebellum	ENSG00000125755
19	43851039	45851039	5	0.860595	0.00010676	0.135915	1.3492e-05	0.00336884	Muscle_Skeletal	ENSG00000007255
19	43851039	45851039	10	0.906764	0.000323365	0.0897025	2.88076e-05	0.00318163	Adrenal_Gland	ENSG00000125755
19	43851039	45851039	4	0.902127	0.000133165	0.0945816	1.08136e-05	0.0031478	Testis	ENSG00000177464
19	43851039	45851039	1	0.90724	3.18176e-05	0.0895863	0	0.00314186	Colon_Transverse	ENSG00000125744
19	43851039	45851039	3	0.864732	6.14691e-05	0.132087	6.27676e-06	0.0031126	Heart_Left_Ventricle	ENSG00000007255
19	43851039	45851039	10	0.947284	0.00067388	0.0489136	3.16989e-05	0.0030973	Pancreas	ENSG00000125741
19	43851039	45851039	3	0.814656	4.22899e-05	0.182219	6.3824e-06	0.00307683	Stomach	ENSG00000117877
19	43851039	45851039	2	0.865348	3.86078e-05	0.131651	2.91418e-06	0.00295948	Vagina	ENSG00000104884
19	43851039	45851039	5	0.8452	7.98276e-05	0.151781	1.14077e-05	0.00292776	Brain_Nucleus_accumbens_basal_ganglia	ENSG00000130208
19	43851039	45851039	7	0.821465	9.61369e-05	0.175501	1.76188e-05	0.00292023	Skin_Sun_Exposed_Lower_leg	ENSG00000270679
19	43851039	45851039	8	0.948297	0.000859194	0.0478896	4.04758e-05	0.00291409	Cells_Cultured_fibroblasts	ENSG00000187244
19	43851039	45851039	5	0.891212	0.000130284	0.105779	1.25968e-05	0.00286676	Skin_Not_Sun_Exposed_Suprapubic	ENSG00000130204
19	43851039	45851039	4	0.844334	6.77108e-05	0.152753	9.41455e-06	0.00283541	Cells_Cultured_fibroblasts	ENSG00000007047
19	43851039	45851039	5	0.909096	0.000145152	0.0879881	1.12888e-05	0.0027599	Brain_Cerebellar_Hemisphere	ENSG00000010310
19	43851039	45851039	9	0.891058	0.000214474	0.106021	2.28355e-05	0.00268336	Brain_Frontal_Cortex_BA9	ENSG00000104866
19	43851039	45851039	6	0.889099	0.000131244	0.108097	1.32973e-05	0.00265946	Skin_Sun_Exposed_Lower_leg	ENSG00000277806
19	43851039	45851039	2	0.862908	3.39075e-05	0.134425	2.65216e-06	0.00263001	Heart_Left_Ventricle	ENSG00000011478
19	43851039	45851039	3	0.873472	5.4376e-05	0.123911	5.15641e-06	0.00255737	Artery_Aorta	ENSG00000277806
19	43851039	45851039	4	0.851978	5.8262e-05	0.145509	7.50368e-06	0.00244686	Brain_Caudate_basal_ganglia	ENSG00000117877
19	43851039	45851039	3	0.980865	0.000381922	0.0163237	3.93061e-06	0.00242539	Brain_Frontal_Cortex_BA9	ENSG00000130202
19	43851039	45851039	23	0.975953	0.0028909	0.0187408	5.31503e-05	0.00236223	Skin_Sun_Exposed_Lower_leg	ENSG00000186567
19	43851039	45851039	5	0.935141	0.000341311	0.062188	2.03879e-05	0.00230971	Artery_Tibial	ENSG00000278492
19	43851039	45851039	2	0.915897	5.11734e-05	0.0817488	2.26662e-06	0.00230088	Nerve_Tibial	ENSG00000125744
19	43851039	45851039	15	0.975824	0.00159382	0.0203114	3.09353e-05	0.00223948	Brain_Spinal_cord_cervical_c-1	ENSG00000266921
19	43851039	45851039	1	0.991693	0.000379533	0.00573358	0	0.00219431	Esophagus_Mucosa	ENSG00000125746
19	43851039	45851039	2	0.920256	5.19764e-05	0.0775007	2.1886e-06	0.00218867	Thyroid	ENSG00000125753
19	43851039	45851039	1	0.892586	1.81948e-05	0.10525	0	0.00214547	Colon_Sigmoid	ENSG00000187244
19	43851039	45851039	7	0.922382	0.000239241	0.0752963	1.74645e-05	0.00206527	Testis	ENSG00000178386
19	43851039	45851039	13	0.918569	0.000323662	0.0790278	2.57922e-05	0.00205361	Brain_Cerebellum	ENSG00000104853
19	43851039	45851039	3	0.914844	6.76147e-05	0.0830404	4.09378e-06	0.0020436	Lung	ENSG00000179846
19	43851039	45851039	7	0.985395	0.00238994	0.0101534	2.25863e-05	0.00203941	Cells_Cultured_fibroblasts	ENSG00000130208
19	43851039	45851039	17	0.968303	0.00115178	0.0285131	3.19159e-05	0.00200006	Whole_Blood	ENSG00000125741
19	43851039	45851039	3	0.930566	9.29839e-05	0.0673533	4.74678e-06	0.00198329	Esophagus_Muscularis	ENSG00000267282
19	43851039	45851039	2	0.883945	3.06358e-05	0.114047	1.97632e-06	0.00197632	Pancreas	ENSG00000278318
19	43851039	45851039	3	0.944771	0.000103126	0.0531869	3.87055e-06	0.00193506	Brain_Hypothalamus	ENSG00000117877
19	43851039	45851039	11	0.969382	0.00067228	0.0280459	1.75682e-05	0.00188208	Brain_Anterior_cingulate_cortex_BA24	ENSG00000234906
19	43851039	45851039	3	0.905767	5.52086e-05	0.0923267	3.78039e-06	0.00184713	Liver	ENSG00000273777
19	43851039	45851039	1	0.891246	1.53699e-05	0.106895	0	0.00184345	Heart_Left_Ventricle	ENSG00000267395
19	43851039	45851039	5	0.927936	0.000160284	0.0700537	1.02604e-05	0.00184008	Colon_Transverse	ENSG00000170684
19	43851039	45851039	3	0.898	0.000136401	0.10005	1.33973e-05	0.00179976	Adipose_Subcutaneous	ENSG00000170684
19	43851039	45851039	5	0.914371	9.98047e-05	0.0837245	7.34105e-06	0.00179758	Spleen	ENSG00000230666
19	43851039	45851039	1	0.956997	4.05929e-05	0.0412138	0	0.00174816	Testis	ENSG00000242675
19	43851039	45851039	2	0.914757	3.65421e-05	0.0835346	1.66674e-06	0.00167025	Pancreas	ENSG00000125755
19	43851039	45851039	11	0.937983	0.00037905	0.0599472	2.25574e-05	0.00166793	Artery_Aorta	ENSG00000073008
19	43851039	45851039	5	0.923508	0.000101936	0.0747336	6.59932e-06	0.00164973	Adrenal_Gland	ENSG00000073008
19	43851039	45851039	1	0.97232	5.99894e-05	0.0260146	0	0.00160503	Brain_Cortex	ENSG00000214855
19	43851039	45851039	2	0.921215	3.8327e-05	0.077141	1.60509e-06	0.00160435	Pituitary	ENSG00000073008
19	43851039	45851039	3	0.916376	5.32633e-05	0.0819911	3.18934e-06	0.0015763	Brain_Anterior_cingulate_cortex_BA24	ENSG00000062370
19	43851039	45851039	3	0.948105	8.97252e-05	0.0502436	3.1961e-06	0.00155878	Nerve_Tibial	ENSG00000130204
19	43851039	45851039	1	0.908357	1.50643e-05	0.0901334	0	0.00149479	Colon_Transverse	ENSG00000213892
19	43851039	45851039	2	0.927535	3.859e-05	0.0709353	1.46175e-06	0.00148951	Small_Intestine_Terminal_Ileum	ENSG00000216588
19	43851039	45851039	4	0.96142	0.000148602	0.0369524	4.2367e-06	0.00147486	Uterus	ENSG00000125753
19	43851039	45851039	2	0.927137	3.56232e-05	0.0714167	1.3346e-06	0.00140943	Skin_Sun_Exposed_Lower_leg	ENSG00000283632
19	43851039	45851039	7	0.968549	0.000340485	0.0297192	9.06558e-06	0.00138193	Nerve_Tibial	ENSG00000234906
19	43851039	45851039	2	0.984584	0.000181476	0.0138537	1.17359e-06	0.00137989	Breast_Mammary_Tissue	ENSG00000189114
19	43851039	45851039	3	0.943948	6.97571e-05	0.0546342	2.6917e-06	0.00134573	Brain_Substantia_nigra	ENSG00000279103
19	43851039	45851039	6	0.94322	0.00013769	0.0552932	6.72912e-06	0.00134252	Brain_Hypothalamus	ENSG00000278492
19	43851039	45851039	9	0.950955	0.000238817	0.0474716	1.05977e-05	0.00132402	Brain_Cortex	ENSG00000263002
19	43851039	45851039	2	0.961768	7.13127e-05	0.0368479	1.42064e-06	0.00131155	Esophagus_Mucosa	ENSG00000267395
19	43851039	45851039	4	0.962212	0.000190011	0.0362883	5.86192e-06	0.00130405	Skin_Not_Sun_Exposed_Suprapubic	ENSG00000007255
19	43851039	45851039	11	0.964578	0.000626211	0.0335005	2.04739e-05	0.00127486	Cells_Cultured_fibroblasts	ENSG00000283632
19	43851039	45851039	2	0.953595	5.34314e-05	0.0450789	1.25428e-06	0.00127156	Prostate	ENSG00000283632
19	43851039	45851039	3	0.94614	6.45322e-05	0.0525275	2.3168e-06	0.00126588	Brain_Hypothalamus	ENSG00000104856
19	43851039	45851039	1	0.956295	2.84573e-05	0.0424145	0	0.00126217	Colon_Transverse	ENSG00000177051
19	43851039	45851039	1	0.921367	1.50079e-05	0.0773575	0	0.00126006	Esophagus_Muscularis	ENSG00000130202
19	43851039	45851039	1	0.943718	2.08231e-05	0.0550468	0	0.0012146	Colon_Transverse	ENSG00000007255
19	43851039	45851039	5	0.955912	0.000134989	0.0427414	4.82944e-06	0.00120628	Brain_Cortex	ENSG00000279103
19	43851039	45851039	1	0.931688	1.66858e-05	0.0670939	0	0.0012016	Nerve_Tibial	ENSG00000167384
19	43851039	45851039	1	0.948725	2.24305e-05	0.0500692	0	0.00118377	Uterus	ENSG00000267757
19	43851039	45851039	5	0.944935	0.000299212	0.0536094	1.58347e-05	0.00114063	Adipose_Subcutaneous	ENSG00000176761
19	43851039	45851039	1	0.949116	2.14352e-05	0.0497392	0	0.00112333	Artery_Aorta	ENSG00000159905
19	43851039	45851039	2	0.965766	6.526e-05	0.0330722	1.1394e-06	0.0010954	Brain_Amygdala	ENSG00000186567
19	43851039	45851039	1	0.969207	3.49509e-05	0.0296878	0	0.00107058	Heart_Atrial_Appendage	ENSG00000007047
19	43851039	45851039	2	0.944722	3.70146e-05	0.0541787	1.06137e-06	0.00106137	Muscle_Skeletal	ENSG00000263002
19	43851039	45851039	2	0.967637	6.53865e-05	0.0312409	1.05553e-06	0.00105553	Uterus	ENSG00000186567
19	43851039	45851039	2	0.936202	0.000110801	0.0626312	6.36308e-06	0.00104939	Brain_Nucleus_accumbens_basal_ganglia	ENSG00000267467
19	43851039	45851039	6	0.960799	0.000151658	0.0380515	5.01325e-06	0.000993021	Brain_Cerebellum	ENSG00000125744
19	43851039	45851039	14	0.969766	0.000461845	0.0287812	1.27284e-05	0.000978512	Brain_Spinal_cord_cervical_c-1	ENSG00000125755
19	43851039	45851039	2	0.966646	0.000126929	0.0322565	3.26821e-06	0.000967335	Nerve_Tibial	ENSG00000279407
19	43851039	45851039	1	0.966	2.74644e-05	0.0330336	0	0.000939179	Heart_Left_Ventricle	ENSG00000124459
19	43851039	45851039	6	0.98589	0.000387609	0.0128837	4.23111e-06	0.000834195	Skin_Sun_Exposed_Lower_leg	ENSG00000130204
19	43851039	45851039	2	0.961664	7.82372e-05	0.0374403	2.23056e-06	0.000815436	Pancreas	ENSG00000130203
19	43851039	45851039	4	0.991511	0.000466787	0.00721327	2.58999e-06	0.000805897	Esophagus_Gastroesophageal_Junction	ENSG00000189114
19	43851039	45851039	1	0.99205	0.000112417	0.00703942	0	0.00079769	Esophagus_Muscularis	ENSG00000130208
19	43851039	45851039	1	0.963028	2.11904e-05	0.0361555	0	0.000795563	Brain_Cortex	ENSG00000170684
19	43851039	45851039	2	0.972403	5.85088e-05	0.026747	8.18625e-07	0.000790722	Testis	ENSG00000204920
19	43851039	45851039	2	0.993824	0.000238126	0.00515142	4.48199e-07	0.000786108	Heart_Left_Ventricle	ENSG00000269148
19	43851039	45851039	2	0.99128	0.00018271	0.00776498	6.5921e-07	0.000772011	Prostate	ENSG00000189114
19	43851039	45851039	2	0.968145	4.77572e-05	0.0310406	7.65593e-07	0.000765593	Nerve_Tibial	ENSG00000267680
19	43851039	45851039	5	0.968113	0.000402549	0.0307336	1.20405e-05	0.000738817	Cells_Cultured_fibroblasts	ENSG00000007255
19	43851039	45851039	12	0.991176	0.00119693	0.0068907	7.59251e-06	0.000728634	Small_Intestine_Terminal_Ileum	ENSG00000142273
19	43851039	45851039	3	0.970072	7.12483e-05	0.029142	1.42717e-06	0.0007132	Spleen	ENSG00000179846
19	43851039	45851039	2	0.968121	9.36172e-05	0.0310751	2.29648e-06	0.000708484	Uterus	ENSG00000142252
19	43851039	45851039	1	0.967866	2.13392e-05	0.0314199	0	0.000692736	Brain_Nucleus_accumbens_basal_ganglia	ENSG00000283632
19	43851039	45851039	8	0.990629	0.00067279	0.00801879	4.77124e-06	0.000674754	Esophagus_Mucosa	ENSG00000186019
19	43851039	45851039	2	0.97065	0.000112626	0.028562	2.64112e-06	0.000672979	Heart_Atrial_Appendage	ENSG00000131115
19	43851039	45851039	14	0.972806	0.00117897	0.0253129	3.00057e-05	0.000671793	Testis	ENSG00000159917
19	43851039	45851039	2	0.987629	0.000112818	0.0115956	6.62288e-07	0.000662288	Lung	ENSG00000267114
19	43851039	45851039	3	0.989727	0.000196526	0.00943622	1.23504e-06	0.00063867	Colon_Sigmoid	ENSG00000125741
19	43851039	45851039	1	0.964999	1.73421e-05	0.0343662	0	0.000617597	Nerve_Tibial	ENSG00000177464
19	43851039	45851039	4	0.9835	0.000175338	0.0157082	2.18598e-06	0.000614477	Brain_Hypothalamus	ENSG00000007047
19	43851039	45851039	3	0.972778	8.44741e-05	0.0265229	1.69001e-06	0.000613187	Brain_Substantia_nigra	ENSG00000186567
19	43851039	45851039	3	0.987925	0.00014648	0.0113808	1.14041e-06	0.000547025	Heart_Left_Ventricle	ENSG00000159905
19	43851039	45851039	8	0.984969	0.000298864	0.0141907	3.7683e-06	0.000537497	Cells_EBV-transformed_lymphocytes	ENSG00000125755
19	43851039	45851039	1	0.990787	6.05773e-05	0.00862514	0	0.000527347	Skin_Sun_Exposed_Lower_leg	ENSG00000125741
19	43851039	45851039	5	0.985729	0.000186939	0.013568	2.05929e-06	0.000513827	Small_Intestine_Terminal_Ileum	ENSG00000179846
19	43851039	45851039	1	0.992388	6.7766e-05	0.00706203	0	0.000482237	Brain_Cerebellum	ENSG00000267191
19	43851039	45851039	3	0.990064	0.000169059	0.0092981	1.12041e-06	0.000467288	Lung	ENSG00000167380
19	43851039	45851039	2	0.990266	9.07001e-05	0.00921662	4.18042e-07	0.000426124	Ovary	ENSG00000267680
19	43851039	45851039	6	0.995337	0.000691306	0.00354493	2.03699e-06	0.000425127	Artery_Aorta	ENSG00000167380
19	43851039	45851039	3	0.995631	0.000354013	0.0035959	8.59895e-07	0.000418685	Adipose_Subcutaneous	ENSG00000104856
19	43851039	45851039	2	0.994866	0.000183443	0.00453224	4.17849e-07	0.000417849	Adrenal_Gland	ENSG00000224366
19	43851039	45851039	2	0.992101	0.000107108	0.00739338	4.00388e-07	0.00039781	Heart_Left_Ventricle	ENSG00000104936
19	43851039	45851039	1	0.994772	8.20265e-05	0.00475434	0	0.000392031	Brain_Cerebellar_Hemisphere	ENSG00000187244
19	43851039	45851039	2	0.993485	0.000133497	0.00599289	4.1691e-07	0.000388371	Muscle_Skeletal	ENSG00000130203
19	43851039	45851039	2	0.995241	0.000183884	0.00418818	3.86912e-07	0.000386912	Testis	ENSG00000073008
19	43851039	45851039	2	0.996983	0.000296794	0.00236773	3.52427e-07	0.000352427	Cells_Cultured_fibroblasts	ENSG00000159882
19	43851039	45851039	1	0.988091	2.87024e-05	0.0115446	0	0.000335352	Kidney_Cortex	ENSG00000204920
19	43851039	45851039	5	0.996646	0.000655072	0.002386	1.25621e-06	0.000312049	Minor_Salivary_Gland	ENSG00000256294
19	43851039	45851039	1	0.996367	9.22329e-05	0.00324113	0	0.000300029	Stomach	ENSG00000187244
19	43851039	45851039	4	0.991326	0.00014738	0.00822978	9.27471e-07	0.000296049	Minor_Salivary_Gland	ENSG00000279095
19	43851039	45851039	1	0.988171	2.45651e-05	0.0115184	0	0.000286338	Minor_Salivary_Gland	ENSG00000278318
19	43851039	45851039	4	0.994067	0.000202013	0.00545292	8.311e-07	0.000277033	Brain_Anterior_cingulate_cortex_BA24	ENSG00000278917
19	43851039	45851039	1	0.990643	3.02043e-05	0.00905104	0	0.000275962	Skin_Sun_Exposed_Lower_leg	ENSG00000159885
19	43851039	45851039	3	0.996722	0.000290021	0.0027234	5.28293e-07	0.000264146	Skin_Sun_Exposed_Lower_leg	ENSG00000167384
19	43851039	45851039	1	0.996804	9.1327e-05	0.00284436	0	0.0002606	Adipose_Subcutaneous	ENSG00000007047
19	43851039	45851039	2	0.992067	9.1178e-05	0.00758179	4.37074e-07	0.000259747	Testis	ENSG00000069399
19	43851039	45851039	12	0.996092	0.0011982	0.00245992	2.71181e-06	0.000247243	Brain_Hippocampus	ENSG00000007047
19	43851039	45851039	3	0.994361	0.000133984	0.0052683	4.7331e-07	0.000236559	Artery_Coronary	ENSG00000185800
19	43851039	45851039	1	0.996601	7.57022e-05	0.00308897	0	0.00023464	Adipose_Visceral_Omentum	ENSG00000069399
19	43851039	45851039	1	0.993969	3.99056e-05	0.00575949	0	0.00023123	Nerve_Tibial	ENSG00000104879
19	43851039	45851039	2	0.994545	0.000140284	0.00508929	4.92657e-07	0.000225206	Esophagus_Mucosa	ENSG00000267114
19	43851039	45851039	1	0.989965	2.26896e-05	0.00978814	0	0.00022434	Brain_Amygdala	ENSG00000104866
19	43851039	45851039	2	0.994265	9.3886e-05	0.00542599	2.97042e-07	0.000215321	Spleen	ENSG00000104884
19	43851039	45851039	1	0.994266	3.84776e-05	0.00548319	0	0.000212197	Whole_Blood	ENSG00000117877
19	43851039	45851039	3	0.996883	0.00026608	0.00264319	4.98138e-07	0.00020736	Artery_Tibial	ENSG00000104879
19	43851039	45851039	2	0.996153	0.000138796	0.00350147	2.81196e-07	0.000206671	Colon_Transverse	ENSG00000104866
19	43851039	45851039	3	0.997656	0.000321993	0.00181594	3.80652e-07	0.000205442	Testis	ENSG00000187244
19	43851039	45851039	1	0.993216	3.05491e-05	0.00655155	0	0.000201511	Artery_Coronary	ENSG00000214855
19	43851039	45851039	2	0.997485	0.000149954	0.00216696	1.27665e-07	0.000198099	Liver	ENSG00000189114
19	43851039	45851039	2	0.996416	0.000117882	0.00327228	1.93564e-07	0.000193564	Esophagus_Mucosa	ENSG00000104879
19	43851039	45851039	1	0.99701	6.95418e-05	0.00273031	0	0.00019044	Artery_Tibial	ENSG00000104881
19	43851039	45851039	1	0.998293	0.000137389	0.00138002	0	0.000189924	Heart_Left_Ventricle	ENSG00000279103
19	43851039	45851039	2	0.997793	0.000172125	0.00186787	1.55259e-07	0.00016696	Colon_Transverse	ENSG00000142273
19	43851039	45851039	7	0.996756	0.000421856	0.0026622	9.67822e-07	0.000158896	Brain_Cortex	ENSG00000159905
19	43851039	45851039	2	0.997074	0.000125762	0.00264188	1.75148e-07	0.000158076	Breast_Mammary_Tissue	ENSG00000167380
19	43851039	45851039	7	0.997514	0.000648048	0.00167963	9.34233e-07	0.000156962	Brain_Cortex	ENSG00000130203
19	43851039	45851039	4	0.997936	0.000393514	0.00151979	4.49382e-07	0.000149914	Heart_Atrial_Appendage	ENSG00000187244
19	43851039	45851039	1	0.998307	0.000100351	0.00144752	0	0.000145506	Stomach	ENSG00000189114
19	43851039	45851039	3	0.998183	0.000304975	0.00137224	2.79483e-07	0.000139776	Artery_Aorta	ENSG00000130208
19	43851039	45851039	2	0.998189	0.000185	0.00148833	1.37857e-07	0.000137985	Lung	ENSG00000256294
19	43851039	45851039	2	0.998404	0.000189309	0.0012848	1.21806e-07	0.000121806	Esophagus_Mucosa	ENSG00000170684
19	43851039	45851039	2	0.998145	0.000154767	0.00157922	1.23996e-07	0.000120868	Liver	ENSG00000104881
19	43851039	45851039	1	0.998088	6.92957e-05	0.00172322	0	0.000119641	Adipose_Visceral_Omentum	ENSG00000167380
19	43851039	45851039	1	0.995856	2.89279e-05	0.0039986	0	0.000116153	Uterus	ENSG00000204920
19	43851039	45851039	2	0.997352	9.07596e-05	0.00244629	1.11995e-07	0.000110619	Cells_Cultured_fibroblasts	ENSG00000185800
19	43851039	45851039	2	0.997536	0.000113443	0.00224018	1.44199e-07	0.000110562	Adipose_Subcutaneous	ENSG00000279103
19	43851039	45851039	1	0.998255	6.70653e-05	0.00157198	0	0.000105609	Vagina	ENSG00000179846
19	43851039	45851039	2	0.998131	0.000133086	0.00163294	1.14707e-07	0.000103022	Stomach	ENSG00000167380
19	43851039	45851039	2	0.998507	0.000154823	0.00124215	9.62618e-08	9.63392e-05	Nerve_Tibial	ENSG00000104881
19	43851039	45851039	2	0.997743	9.80647e-05	0.00206372	1.0797e-07	9.48654e-05	Testis	ENSG00000125740
19	43851039	45851039	1	0.996478	2.53654e-05	0.00340962	0	8.6792e-05	Brain_Amygdala	ENSG00000279103
19	43851039	45851039	2	0.998778	0.000182002	0.000956741	9.11327e-08	8.32089e-05	Spleen	ENSG00000125741
19	43851039	45851039	2	0.998616	0.000149844	0.00115566	9.49901e-08	7.84186e-05	Cells_Cultured_fibroblasts	ENSG00000104856
19	43851039	45851039	1	0.998592	5.97688e-05	0.00127169	0	7.61147e-05	Brain_Cortex	ENSG00000130204
19	43851039	45851039	1	0.999221	0.000128646	0.000576132	0	7.4175e-05	Thyroid	ENSG00000267282
19	43851039	45851039	2	0.998712	0.000128061	0.00108952	6.98529e-08	6.98529e-05	Brain_Cerebellum	ENSG00000230666
19	43851039	45851039	3	0.998481	0.000204094	0.00124774	1.87773e-07	6.72717e-05	Liver	ENSG00000283632
19	43851039	45851039	2	0.999076	0.000193219	0.00066586	6.43879e-08	6.43879e-05	Heart_Left_Ventricle	ENSG00000130204
19	43851039	45851039	1	0.999252	0.000100446	0.000588642	0	5.91709e-05	Ovary	ENSG00000189114
19	43851039	45851039	1	0.99888	5.72049e-05	0.00100556	0	5.75875e-05	Artery_Tibial	ENSG00000279407
19	43851039	45851039	1	0.999079	6.42455e-05	0.000804646	0	5.17425e-05	Brain_Hippocampus	ENSG00000104856
19	43851039	45851039	4	0.999041	0.000406367	0.000501355	1.52947e-07	5.09825e-05	Brain_Putamen_basal_ganglia	ENSG00000104859
19	43851039	45851039	2	0.998837	0.000110999	0.00100249	6.15989e-08	4.9806e-05	Brain_Substantia_nigra	ENSG00000104936
19	43851039	45851039	1	0.999353	9.57658e-05	0.000502712	0	4.81737e-05	Testis	ENSG00000186019
19	43851039	45851039	1	0.99913	5.90825e-05	0.00076542	0	4.52623e-05	Heart_Atrial_Appendage	ENSG00000104936
19	43851039	45851039	1	0.999156	6.10557e-05	0.000737804	0	4.50852e-05	Thyroid	ENSG00000011478
19	43851039	45851039	1	0.999382	9.39502e-05	0.000478946	0	4.50249e-05	Esophagus_Muscularis	ENSG00000177464
19	43851039	45851039	1	0.999393	8.8805e-05	0.000476346	0	4.23276e-05	Esophagus_Muscularis	ENSG00000187244
19	43851039	45851039	2	0.999316	0.000167222	0.000477485	4.05255e-08	3.93749e-05	Brain_Hypothalamus	ENSG00000263002
19	43851039	45851039	1	0.999391	7.89925e-05	0.000491617	0	3.88577e-05	Esophagus_Muscularis	ENSG00000170684
19	43851039	45851039	1	0.998864	3.64302e-05	0.00106063	0	3.86829e-05	Brain_Spinal_cord_cervical_c-1	ENSG00000104859
19	43851039	45851039	1	0.999437	8.10708e-05	0.000445882	0	3.61684e-05	Spleen	ENSG00000187244
19	43851039	45851039	1	0.999515	0.000100472	0.000349013	0	3.50831e-05	Pancreas	ENSG00000189114
19	43851039	45851039	1	0.999524	9.29781e-05	0.000350206	0	3.2577e-05	Cells_Cultured_fibroblasts	ENSG00000267680
19	43851039	45851039	1	0.999397	6.41959e-05	0.000506144	0	3.25119e-05	Esophagus_Gastroesophageal_Junction	ENSG00000104866
19	43851039	45851039	2	0.999364	0.000137655	0.000465833	3.20825e-08	3.20825e-05	Brain_Anterior_cingulate_cortex_BA24	ENSG00000125741
19	43851039	45851039	1	0.999632	0.000117941	0.000223751	0	2.6399e-05	Vagina	ENSG00000125744
19	43851039	45851039	2	0.999517	0.000160353	0.000298362	2.32684e-08	2.45981e-05	Brain_Cerebellar_Hemisphere	ENSG00000130203
19	43851039	45851039	1	0.99961	8.7417e-05	0.000278448	0	2.43506e-05	Esophagus_Gastroesophageal_Junction	ENSG00000267191
19	43851039	45851039	1	0.999489	4.46955e-05	0.000446278	0	1.99568e-05	Brain_Cerebellum	ENSG00000278917
19	43851039	45851039	1	0.999708	7.98787e-05	0.000196421	0	1.56944e-05	Ovary	ENSG00000125755
19	43851039	45851039	1	0.999669	6.02455e-05	0.00025551	0	1.53984e-05	Brain_Amygdala	ENSG00000130208
19	43851039	45851039	2	0.99962	0.000111471	0.000254184	1.41724e-08	1.41724e-05	Small_Intestine_Terminal_Ileum	ENSG00000104853
Chr represents chromosome number.
startpos indicates the starting BP for the region
endpos indicates the ending BP for the region
nsnps: number of SNPs included in the analyses
PP.H0.abf: posterior probability of neither traits containing causal variant
PP.H1.abf: posterior probability of CSF sTREM2 containing causal variant
PP.H2.abf: posterior probability of eGENEs containing causal variant
PP.H3.abf: posterior probability of both traits containing different causal variants
PP.H4.abf: posterior probability of both traits containing the same causal variants

### Sheet: TS12
Table S12. Colocalization analyses with MetaBrain cis-eQTLs
Chr	startpos	endpos	nsnps	PP.H0.abf	PP.H1.abf	PP.H2.abf	PP.H3.abf	PP.H4.abf	tissue	gene
3	29172934	31172934	198	0.967201	0.012788	0.0182771	0.000240302	0.00149381	basalganglia-EUR-30PCs	ENSG00000187118.14
3	29172934	31172934	512	0.930707	0.0230506	0.0426661	0.00105442	0.00252179	basalganglia-EUR-30PCs	ENSG00000206559.8
3	29172934	31172934	512	0.925161	0.0229133	0.0479312	0.00118456	0.00280957	basalganglia-EUR-30PCs	ENSG00000163512.14
3	29172934	31172934	1413	0.826403	0.0477838	0.114055	0.00659016	0.00516764	basalganglia-EUR-30PCs	ENSG00000144642.22
3	29172934	31172934	4634	0.00165568	0.60844	0.000688916	0.253044	0.136172	basalganglia-EUR-30PCs	ENSG00000163513.18
3	29172934	31172934	3654	0.00186961	0.686951	0.000680421	0.249952	0.0605472	basalganglia-EUR-30PCs	ENSG00000144644.14
3	29172934	31172934	1626	0.800468	0.0482773	0.137102	0.0082635	0.00588924	basalganglia-EUR-30PCs	ENSG00000163527.10
3	29172934	31172934	522	0.937537	0.0194562	0.0401383	0.000831126	0.00203716	basalganglia-EUR-30PCs	ENSG00000197385.6
3	29172934	31172934	219	0.970383	0.0106144	0.017752	0.000193221	0.00105737	basalganglia-EUR-30PCs	ENSG00000144645.14
3	29172934	31172934	165	0.957195	0.00810765	0.0330759	0.000278945	0.00134216	basalganglia-EUR-30PCs	ENSG00000152642.10
3	29172934	31172934	255	0.966387	0.0168461	0.0152068	0.000263912	0.00129607	cortex-EUR-80PCs	ENSG00000187118.14
3	29172934	31172934	625	0.936489	0.0302566	0.0303595	0.000979136	0.00191563	cortex-EUR-80PCs	ENSG00000206559.8
3	29172934	31172934	625	0.927197	0.0299564	0.0393566	0.00126954	0.00222008	cortex-EUR-80PCs	ENSG00000163512.14
3	29172934	31172934	1768	0.819348	0.068271	0.0978107	0.00814411	0.00642583	cortex-EUR-80PCs	ENSG00000144642.22
3	29172934	31172934	5752	0.00129549	0.497562	0.00122127	0.469026	0.0308948	cortex-EUR-80PCs	ENSG00000163513.18
3	29172934	31172934	4577	0.00184271	0.707597	0.000505909	0.194181	0.0958733	cortex-EUR-80PCs	ENSG00000144644.14
3	29172934	31172934	2052	0.770506	0.0730208	0.134144	0.0127041	0.00962516	cortex-EUR-80PCs	ENSG00000163527.10
3	29172934	31172934	606	0.943887	0.0256255	0.0280023	0.000758671	0.0017262	cortex-EUR-80PCs	ENSG00000197385.6
3	29172934	31172934	259	0.972391	0.0131891	0.01332	0.000179834	0.00091984	cortex-EUR-80PCs	ENSG00000144645.14
3	29172934	31172934	195	0.973568	0.00984816	0.0154869	0.000155806	0.000941064	cortex-EUR-80PCs	ENSG00000152642.10
3	29172934	31172934	196	0.969645	0.0125953	0.0164001	0.000211992	0.00114785	hippocampus-EUR-30PCs	ENSG00000187118.14
3	29172934	31172934	495	0.931977	0.0225334	0.042135	0.00101663	0.00233822	hippocampus-EUR-30PCs	ENSG00000206559.8
3	29172934	31172934	495	0.929686	0.022478	0.0444787	0.00107334	0.0022844	hippocampus-EUR-30PCs	ENSG00000163512.14
3	29172934	31172934	1366	0.834938	0.0455024	0.108828	0.00592655	0.00480544	hippocampus-EUR-30PCs	ENSG00000144642.22
3	29172934	31172934	4576	0.00175293	0.644168	0.000779322	0.286325	0.0669749	hippocampus-EUR-30PCs	ENSG00000163513.18
3	29172934	31172934	3591	0.00187553	0.689112	0.000666375	0.244784	0.063562	hippocampus-EUR-30PCs	ENSG00000144644.14
3	29172934	31172934	1603	0.831913	0.0480753	0.109086	0.00629978	0.00462532	hippocampus-EUR-30PCs	ENSG00000163527.10
3	29172934	31172934	519	0.786036	0.0154017	0.189106	0.00370016	0.00575611	hippocampus-EUR-30PCs	ENSG00000197385.6
3	29172934	31172934	216	0.971471	0.00955856	0.017834	0.000174603	0.000962241	hippocampus-EUR-30PCs	ENSG00000144645.14
3	29172934	31172934	163	0.977508	0.00725582	0.014346	0.000105777	0.000784252	hippocampus-EUR-30PCs	ENSG00000152642.10
3	29172934	31172934	195	0.968535	0.0123506	0.0175726	0.00022289	0.00131851	spinalcord-EUR-20PCs	ENSG00000187118.14
3	29172934	31172934	491	0.923843	0.0223461	0.0499568	0.00120597	0.00264765	spinalcord-EUR-20PCs	ENSG00000206559.8
3	29172934	31172934	491	0.92432	0.0223576	0.0493505	0.00119118	0.00278067	spinalcord-EUR-20PCs	ENSG00000163512.14
3	29172934	31172934	1390	0.824343	0.0492002	0.11426	0.00681462	0.00538208	spinalcord-EUR-20PCs	ENSG00000144642.22
3	29172934	31172934	4298	0.00177946	0.6539	0.000756992	0.278114	0.0654502	spinalcord-EUR-20PCs	ENSG00000163513.18
3	29172934	31172934	3577	0.00187834	0.690157	0.000642745	0.236099	0.0712225	spinalcord-EUR-20PCs	ENSG00000144644.14
3	29172934	31172934	1628	0.788798	0.0514339	0.144447	0.00941339	0.0059071	spinalcord-EUR-20PCs	ENSG00000163527.10
3	29172934	31172934	527	0.93424	0.0183175	0.044668	0.000874081	0.00190077	spinalcord-EUR-20PCs	ENSG00000197385.6
3	29172934	31172934	221	0.970074	0.00930912	0.0194366	0.000185619	0.000994988	spinalcord-EUR-20PCs	ENSG00000144645.14
3	29172934	31172934	169	0.976427	0.00720491	0.0154772	0.0001135	0.000777381	spinalcord-EUR-20PCs	ENSG00000152642.10
3	29172934	31172934	238	0.961163	0.0149214	0.0220058	0.000340205	0.00156931	cerebellum-EUR-60PCs	ENSG00000187118.14
3	29172934	31172934	592	0.924433	0.0270181	0.0443237	0.00129278	0.00293271	cerebellum-EUR-60PCs	ENSG00000206559.8
3	29172934	31172934	592	0.918052	0.0268316	0.0505069	0.00147331	0.00313621	cerebellum-EUR-60PCs	ENSG00000163512.14
3	29172934	31172934	1658	0.791734	0.057236	0.13464	0.00972735	0.00666221	cerebellum-EUR-60PCs	ENSG00000144642.22
3	29172934	31172934	5270	0.00159088	0.610945	0.00085638	0.328824	0.0577847	cerebellum-EUR-60PCs	ENSG00000163513.18
3	29172934	31172934	4191	0.00164834	0.632909	0.000636106	0.244134	0.120673	cerebellum-EUR-60PCs	ENSG00000144644.14
3	29172934	31172934	1850	0.748304	0.0592178	0.1714	0.0135571	0.00752064	cerebellum-EUR-60PCs	ENSG00000163527.10
3	29172934	31172934	576	0.936371	0.0227589	0.0379949	0.000921714	0.00195302	cerebellum-EUR-60PCs	ENSG00000197385.6
3	29172934	31172934	244	0.971262	0.0121259	0.0154039	0.000191391	0.00101714	cerebellum-EUR-60PCs	ENSG00000144645.14
3	29172934	31172934	182	0.975737	0.00894666	0.0141347	0.00012865	0.00105267	cerebellum-EUR-60PCs	ENSG00000152642.10
6	39974457	41974457	196	0.961679	0.00644763	0.0307039	0.000204921	0.000964277	basalganglia-EUR-30PCs	ENSG00000112164.6
6	39974457	41974457	369	0.956233	0.012239	0.03003	0.000383278	0.00111505	basalganglia-EUR-30PCs	ENSG00000112167.10
6	39974457	41974457	741	0.917507	0.0244486	0.0544617	0.00144916	0.00213339	basalganglia-EUR-30PCs	ENSG00000164626.9
6	39974457	41974457	954	0.89942	0.0302483	0.0655889	0.00220335	0.00253957	basalganglia-EUR-30PCs	ENSG00000124780.14
6	39974457	41974457	975	0.893627	0.0305354	0.0706757	0.00241233	0.00274995	basalganglia-EUR-30PCs	ENSG00000095981.10
6	39974457	41974457	2343	0.720023	0.0746471	0.176121	0.0182484	0.010961	basalganglia-EUR-30PCs	ENSG00000164627.18
6	39974457	41974457	2539	0.667586	0.122602	0.166481	0.0305619	0.012769	basalganglia-EUR-30PCs	ENSG00000146122.17
6	39974457	41974457	2934	0.608803	0.144601	0.187115	0.0444284	0.0150522	basalganglia-EUR-30PCs	ENSG00000124615.20
6	39974457	41974457	4639	0.397293	0.294045	0.162075	0.119929	0.0266586	basalganglia-EUR-30PCs	ENSG00000156564.9
6	39974457	41974457	5324	0.34347	0.26995	0.199801	0.157005	0.0297746	basalganglia-EUR-30PCs	ENSG00000124602.10
6	39974457	41974457	5317	0.334785	0.263062	0.209996	0.164981	0.027177	basalganglia-EUR-30PCs	ENSG00000112212.12
6	39974457	41974457	5301	0.363993	0.285752	0.182613	0.143336	0.0243065	basalganglia-EUR-30PCs	ENSG00000124701.5
6	39974457	41974457	5260	0.349366	0.273756	0.196637	0.154055	0.0261868	basalganglia-EUR-30PCs	ENSG00000001167.14
6	39974457	41974457	5180	0.355194	0.277387	0.192564	0.150358	0.0244972	basalganglia-EUR-30PCs	ENSG00000124596.17
6	39974457	41974457	5037	0.357371	0.277355	0.186471	0.144687	0.0341169	basalganglia-EUR-30PCs	ENSG00000161911.11
6	39974457	41974457	5004	0.375932	0.291295	0.174226	0.134978	0.023569	basalganglia-EUR-30PCs	ENSG00000095970.16
6	39974457	41974457	4865	0.372816	0.286862	0.176259	0.135595	0.028467	basalganglia-EUR-30PCs	ENSG00000112195.9
6	39974457	41974457	4768	0.325928	0.249549	0.187032	0.143111	0.0943811	basalganglia-EUR-30PCs	ENSG00000188056.12
6	39974457	41974457	4620	0.394246	0.299879	0.160646	0.122171	0.0230577	basalganglia-EUR-30PCs	ENSG00000124731.13
6	39974457	41974457	4473	0.378909	0.286632	0.170187	0.128707	0.0355643	basalganglia-EUR-30PCs	ENSG00000096264.14
6	39974457	41974457	3811	0.371531	0.270554	0.192063	0.139838	0.0260148	basalganglia-EUR-30PCs	ENSG00000137166.15
6	39974457	41974457	3419	0.406413	0.290132	0.159959	0.114164	0.0293322	basalganglia-EUR-30PCs	ENSG00000112559.14
6	39974457	41974457	3113	0.458897	0.29802	0.13336	0.0865855	0.0231375	basalganglia-EUR-30PCs	ENSG00000112561.18
6	39974457	41974457	3052	0.462903	0.28838	0.138211	0.0860791	0.0244267	basalganglia-EUR-30PCs	ENSG00000096088.16
6	39974457	41974457	2995	0.473693	0.288823	0.13088	0.0797748	0.0268296	basalganglia-EUR-30PCs	ENSG00000278224.6
6	39974457	41974457	2972	0.449224	0.273523	0.135293	0.082319	0.0596408	basalganglia-EUR-30PCs	ENSG00000137218.10
6	39974457	41974457	2970	0.428542	0.260882	0.162334	0.0987753	0.0494678	basalganglia-EUR-30PCs	ENSG00000214736.7
6	39974457	41974457	2616	0.500085	0.281603	0.124609	0.0701455	0.0235576	basalganglia-EUR-30PCs	ENSG00000164663.14
6	39974457	41974457	2589	0.464474	0.259542	0.161382	0.0901547	0.0244467	basalganglia-EUR-30PCs	ENSG00000124641.16
6	39974457	41974457	2588	0.50797	0.283803	0.118497	0.0661813	0.0235487	basalganglia-EUR-30PCs	ENSG00000112578.10
6	39974457	41974457	2325	0.516959	0.278168	0.117585	0.0632476	0.024041	basalganglia-EUR-30PCs	ENSG00000112576.12
6	39974457	41974457	2324	0.516386	0.277831	0.119219	0.0641215	0.0224433	basalganglia-EUR-30PCs	ENSG00000137413.16
6	39974457	41974457	2166	0.544421	0.268435	0.111132	0.0547745	0.0212387	basalganglia-EUR-30PCs	ENSG00000188112.9
6	39974457	41974457	2154	0.534434	0.262863	0.122347	0.0601573	0.0201983	basalganglia-EUR-30PCs	ENSG00000048545.14
6	39974457	41974457	2154	0.544825	0.267974	0.107546	0.0528708	0.0267841	basalganglia-EUR-30PCs	ENSG00000287363.1
6	39974457	41974457	2154	0.551979	0.271493	0.105332	0.0517893	0.0194062	basalganglia-EUR-30PCs	ENSG00000214732.2
6	39974457	41974457	2105	0.561204	0.261831	0.106888	0.0498494	0.020227	basalganglia-EUR-30PCs	ENSG00000112599.9
6	39974457	41974457	2016	0.600788	0.229545	0.110534	0.0422158	0.0169173	basalganglia-EUR-30PCs	ENSG00000048544.6
6	39974457	41974457	1204	0.840941	0.0560959	0.0916775	0.00611043	0.00517519	basalganglia-EUR-30PCs	ENSG00000124496.12
6	39974457	41974457	918	0.852242	0.0458081	0.0919547	0.00493768	0.00505719	basalganglia-EUR-30PCs	ENSG00000024048.10
6	39974457	41974457	439	0.933741	0.0300124	0.0327843	0.00105142	0.00241121	basalganglia-EUR-30PCs	ENSG00000112619.8
6	39974457	41974457	397	0.938021	0.0284081	0.0302343	0.000913301	0.0024236	basalganglia-EUR-30PCs	ENSG00000124659.7
6	39974457	41974457	396	0.938757	0.0283282	0.0296409	0.000892144	0.00238188	basalganglia-EUR-30PCs	ENSG00000112624.12
6	39974457	41974457	159	0.964681	0.0164678	0.0162604	0.000275332	0.00231527	basalganglia-EUR-30PCs	ENSG00000146223.15
6	39974457	41974457	139	0.968337	0.0153042	0.0145936	0.000229158	0.00153628	basalganglia-EUR-30PCs	ENSG00000221821.4
6	39974457	41974457	104	0.978822	0.0123351	0.00785066	9.80672e-05	0.000893838	basalganglia-EUR-30PCs	ENSG00000171611.9
6	39974457	41974457	91	0.980122	0.0115754	0.00733115	8.57236e-05	0.000885558	basalganglia-EUR-30PCs	ENSG00000137161.17
6	39974457	41974457	38	0.988896	0.00693243	0.00350476	2.39462e-05	0.000642748	basalganglia-EUR-30PCs	ENSG00000124713.6
6	39974457	41974457	226	0.974678	0.00879401	0.0156902	0.000140889	0.000696512	cortex-EUR-80PCs	ENSG00000112164.6
6	39974457	41974457	441	0.854168	0.0153472	0.124442	0.00223221	0.00381055	cortex-EUR-80PCs	ENSG00000112167.10
6	39974457	41974457	869	0.908123	0.032096	0.0552176	0.00194904	0.00261397	cortex-EUR-80PCs	ENSG00000164626.9
6	39974457	41974457	1187	0.837373	0.0414762	0.111512	0.00551935	0.00411951	cortex-EUR-80PCs	ENSG00000124780.14
6	39974457	41974457	1215	0.8113	0.0409664	0.135124	0.00681746	0.00579221	cortex-EUR-80PCs	ENSG00000095981.10
6	39974457	41974457	2893	0.271593	0.038321	0.571215	0.0805597	0.038311	cortex-EUR-80PCs	ENSG00000164627.18
6	39974457	41974457	3128	0.663402	0.153426	0.139462	0.0322424	0.011468	cortex-EUR-80PCs	ENSG00000146122.17
6	39974457	41974457	3631	0.0675985	0.0206018	0.679608	0.207098	0.0250942	cortex-EUR-80PCs	ENSG00000124615.20
6	39974457	41974457	5987	0.246074	0.260342	0.22533	0.238366	0.029888	cortex-EUR-80PCs	ENSG00000156564.9
6	39974457	41974457	6849	0.0228665	0.0255462	0.434098	0.484937	0.0325521	cortex-EUR-80PCs	ENSG00000124602.10
6	39974457	41974457	6841	0.235854	0.263431	0.21898	0.244548	0.0371868	cortex-EUR-80PCs	ENSG00000112212.12
6	39974457	41974457	6816	0.282024	0.314585	0.181495	0.202431	0.0194651	cortex-EUR-80PCs	ENSG00000124701.5
6	39974457	41974457	6766	2.21257e-11	2.46344e-11	0.458828	0.510823	0.0303489	cortex-EUR-80PCs	ENSG00000001167.14
6	39974457	41974457	6672	0.00168684	0.00187229	0.452101	0.501762	0.0425779	cortex-EUR-80PCs	ENSG00000124596.17
6	39974457	41974457	6488	0.228376	0.251764	0.151064	0.166338	0.202458	cortex-EUR-80PCs	ENSG00000161911.11
6	39974457	41974457	6449	5.19489e-11	5.71832e-11	0.362764	0.399084	0.238153	cortex-EUR-80PCs	ENSG00000095970.16
6	39974457	41974457	6301	0.0595681	0.065215	0.198218	0.216562	0.460437	cortex-EUR-80PCs	ENSG00000112195.9
6	39974457	41974457	6191	5.46444e-89	5.95737e-89	0.473541	0.516248	0.0102107	cortex-EUR-80PCs	ENSG00000188056.12
6	39974457	41974457	5982	0.000214193	0.000231551	0.175791	0.189421	0.634343	cortex-EUR-80PCs	ENSG00000124731.13
6	39974457	41974457	5770	0.331551	0.355584	0.138373	0.148378	0.0261147	cortex-EUR-80PCs	ENSG00000096264.14
6	39974457	41974457	4932	1.23615e-12	1.27624e-12	0.484215	0.499904	0.0158812	cortex-EUR-80PCs	ENSG00000137166.15
6	39974457	41974457	4485	0.016959	0.0172155	0.471437	0.478551	0.015838	cortex-EUR-80PCs	ENSG00000112559.14
6	39974457	41974457	4107	0.0243304	0.0229676	0.47974	0.452849	0.0201134	cortex-EUR-80PCs	ENSG00000112561.18
6	39974457	41974457	4032	2.80596e-11	2.56709e-11	0.517304	0.473256	0.00944071	cortex-EUR-80PCs	ENSG00000096088.16
6	39974457	41974457	3965	5.19093e-15	4.67497e-15	0.519288	0.46766	0.013052	cortex-EUR-80PCs	ENSG00000278224.6
6	39974457	41974457	3939	0.0570017	0.0510037	0.447715	0.400562	0.0437178	cortex-EUR-80PCs	ENSG00000137218.10
6	39974457	41974457	3936	0.379037	0.339093	0.134672	0.120454	0.0267443	cortex-EUR-80PCs	ENSG00000214736.7
6	39974457	41974457	3497	6.18947e-27	5.16514e-27	0.534865	0.44633	0.018805	cortex-EUR-80PCs	ENSG00000164663.14
6	39974457	41974457	3449	2.70361e-59	2.24019e-59	0.541582	0.448739	0.00967897	cortex-EUR-80PCs	ENSG00000124641.16
6	39974457	41974457	3448	0.408124	0.338132	0.128278	0.10626	0.0192063	cortex-EUR-80PCs	ENSG00000112578.10
6	39974457	41974457	3077	6.09868e-06	4.86149e-06	0.545881	0.435124	0.0189839	cortex-EUR-80PCs	ENSG00000112576.12
6	39974457	41974457	3076	0.45611	0.363558	0.0903614	0.0720081	0.0179622	cortex-EUR-80PCs	ENSG00000137413.16
6	39974457	41974457	2882	0.469107	0.344134	0.0957133	0.0701945	0.020852	cortex-EUR-80PCs	ENSG00000188112.9
6	39974457	41974457	2867	0.471682	0.345364	0.094526	0.069193	0.0192344	cortex-EUR-80PCs	ENSG00000048545.14
6	39974457	41974457	2867	0.398931	0.292096	0.144706	0.105897	0.0583686	cortex-EUR-80PCs	ENSG00000287363.1
6	39974457	41974457	2867	0.456159	0.333998	0.106507	0.0779594	0.0253771	cortex-EUR-80PCs	ENSG00000214732.2
6	39974457	41974457	2796	0.42655	0.245816	0.161144	0.092794	0.0736965	cortex-EUR-80PCs	ENSG00000112599.9
6	39974457	41974457	2670	0.566763	0.276551	0.0983502	0.0479797	0.0103567	cortex-EUR-80PCs	ENSG00000048544.6
6	39974457	41974457	1507	0.762443	0.0702494	0.144815	0.013334	0.00915823	cortex-EUR-80PCs	ENSG00000124496.12
6	39974457	41974457	1135	0.834601	0.0588426	0.0948711	0.00668393	0.0050013	cortex-EUR-80PCs	ENSG00000024048.10
6	39974457	41974457	569	0.919688	0.039769	0.0361065	0.00155852	0.00287759	cortex-EUR-80PCs	ENSG00000112619.8
6	39974457	41974457	512	0.936002	0.0375242	0.0235359	0.000941615	0.00199656	cortex-EUR-80PCs	ENSG00000124659.7
6	39974457	41974457	511	0.930069	0.0371851	0.028549	0.00113845	0.00305849	cortex-EUR-80PCs	ENSG00000112624.12
6	39974457	41974457	221	0.962684	0.0223603	0.0133361	0.000308488	0.00131121	cortex-EUR-80PCs	ENSG00000146223.15
6	39974457	41974457	195	0.967551	0.0208042	0.0104545	0.000223855	0.000966437	cortex-EUR-80PCs	ENSG00000221821.4
6	39974457	41974457	149	0.968369	0.0170212	0.0131739	0.000230391	0.00120545	cortex-EUR-80PCs	ENSG00000171611.9
6	39974457	41974457	126	0.968761	0.0155468	0.0140122	0.000223458	0.00145645	cortex-EUR-80PCs	ENSG00000137161.17
6	39974457	41974457	50	0.987727	0.00914488	0.00270449	2.46527e-05	0.000399038	cortex-EUR-80PCs	ENSG00000124713.6
6	39974457	41974457	187	0.974362	0.00606915	0.018771	0.000116261	0.000681208	hippocampus-EUR-30PCs	ENSG00000112164.6
6	39974457	41974457	356	0.956636	0.0115297	0.0303593	0.000364823	0.00111007	hippocampus-EUR-30PCs	ENSG00000112167.10
6	39974457	41974457	719	0.909733	0.0228514	0.0634771	0.00159219	0.00234584	hippocampus-EUR-30PCs	ENSG00000164626.9
6	39974457	41974457	928	0.864083	0.0274929	0.101967	0.00324121	0.00321598	hippocampus-EUR-30PCs	ENSG00000124780.14
6	39974457	41974457	949	0.884259	0.0286117	0.0816057	0.00263769	0.00288577	hippocampus-EUR-30PCs	ENSG00000095981.10
6	39974457	41974457	2274	0.756556	0.0748241	0.147182	0.0145498	0.00688781	hippocampus-EUR-30PCs	ENSG00000164627.18
6	39974457	41974457	2474	0.685621	0.122702	0.153167	0.0274008	0.0111089	hippocampus-EUR-30PCs	ENSG00000146122.17
6	39974457	41974457	2871	0.617373	0.143433	0.181998	0.0422687	0.0149272	hippocampus-EUR-30PCs	ENSG00000124615.20
6	39974457	41974457	4526	0.392324	0.288272	0.168685	0.12392	0.0267996	hippocampus-EUR-30PCs	ENSG00000156564.9
6	39974457	41974457	5181	0.364643	0.283973	0.18195	0.14167	0.0277649	hippocampus-EUR-30PCs	ENSG00000124602.10
6	39974457	41974457	5174	0.361269	0.281278	0.179961	0.140078	0.0374142	hippocampus-EUR-30PCs	ENSG00000112212.12
6	39974457	41974457	5158	0.362749	0.282172	0.182031	0.141567	0.0314815	hippocampus-EUR-30PCs	ENSG00000124701.5
6	39974457	41974457	5118	0.360298	0.279757	0.186422	0.144721	0.0288018	hippocampus-EUR-30PCs	ENSG00000001167.14
6	39974457	41974457	5041	0.351433	0.272022	0.198169	0.153366	0.0250102	hippocampus-EUR-30PCs	ENSG00000124596.17
6	39974457	41974457	4902	0.371421	0.285785	0.176172	0.135523	0.0310986	hippocampus-EUR-30PCs	ENSG00000161911.11
6	39974457	41974457	4869	0.380413	0.292232	0.17109	0.131406	0.024858	hippocampus-EUR-30PCs	ENSG00000095970.16
6	39974457	41974457	4732	0.382088	0.291579	0.170925	0.130412	0.0249961	hippocampus-EUR-30PCs	ENSG00000112195.9
6	39974457	41974457	4638	0.365702	0.277761	0.185073	0.140538	0.0309266	hippocampus-EUR-30PCs	ENSG00000188056.12
6	39974457	41974457	4493	0.38936	0.293861	0.164738	0.124306	0.0277347	hippocampus-EUR-30PCs	ENSG00000124731.13
6	39974457	41974457	4347	0.389269	0.292195	0.161813	0.121426	0.0352974	hippocampus-EUR-30PCs	ENSG00000096264.14
6	39974457	41974457	3713	0.41905	0.303499	0.145323	0.105224	0.0269037	hippocampus-EUR-30PCs	ENSG00000137166.15
6	39974457	41974457	3330	0.422254	0.300003	0.139398	0.0990014	0.0393432	hippocampus-EUR-30PCs	ENSG00000112559.14
6	39974457	41974457	3030	0.448249	0.289812	0.137453	0.0888347	0.0356509	hippocampus-EUR-30PCs	ENSG00000112561.18
6	39974457	41974457	2970	0.471538	0.292423	0.129215	0.0801067	0.0267168	hippocampus-EUR-30PCs	ENSG00000096088.16
6	39974457	41974457	2912	0.460634	0.279578	0.146016	0.0885991	0.0251723	hippocampus-EUR-30PCs	ENSG00000278224.6
6	39974457	41974457	2888	0.469623	0.284615	0.136568	0.0827415	0.0264521	hippocampus-EUR-30PCs	ENSG00000137218.10
6	39974457	41974457	2885	0.479715	0.290656	0.127693	0.0773443	0.0245924	hippocampus-EUR-30PCs	ENSG00000214736.7
6	39974457	41974457	2528	0.459284	0.257518	0.124797	0.0698875	0.0885127	hippocampus-EUR-30PCs	ENSG00000164663.14
6	39974457	41974457	2500	0.471252	0.262166	0.155411	0.0864342	0.0247368	hippocampus-EUR-30PCs	ENSG00000124641.16
6	39974457	41974457	2499	0.499778	0.277993	0.123385	0.0686014	0.0302434	hippocampus-EUR-30PCs	ENSG00000112578.10
6	39974457	41974457	2247	0.512024	0.274862	0.115277	0.0618475	0.03599	hippocampus-EUR-30PCs	ENSG00000112576.12
6	39974457	41974457	2246	0.527986	0.283402	0.108283	0.0581002	0.0222291	hippocampus-EUR-30PCs	ENSG00000137413.16
6	39974457	41974457	2098	0.550145	0.27122	0.104997	0.0517419	0.0218958	hippocampus-EUR-30PCs	ENSG00000188112.9
6	39974457	41974457	2086	0.53513	0.263169	0.121567	0.0597654	0.0203676	hippocampus-EUR-30PCs	ENSG00000287363.1
6	39974457	41974457	2086	0.495636	0.243747	0.115549	0.0567395	0.0883289	hippocampus-EUR-30PCs	ENSG00000048545.14
6	39974457	41974457	2086	0.544806	0.267928	0.111542	0.0548347	0.0208894	hippocampus-EUR-30PCs	ENSG00000214732.2
6	39974457	41974457	2037	0.567215	0.264707	0.100792	0.0470178	0.0202684	hippocampus-EUR-30PCs	ENSG00000112599.9
6	39974457	41974457	1948	0.591186	0.226471	0.110211	0.0421907	0.0299411	hippocampus-EUR-30PCs	ENSG00000048544.6
6	39974457	41974457	1156	0.843739	0.0537595	0.0911197	0.00580035	0.00558181	hippocampus-EUR-30PCs	ENSG00000124496.12
6	39974457	41974457	878	0.875039	0.0449442	0.0720386	0.00369594	0.00428248	hippocampus-EUR-30PCs	ENSG00000024048.10
6	39974457	41974457	428	0.934837	0.0295404	0.0320893	0.00101156	0.00252198	hippocampus-EUR-30PCs	ENSG00000112619.8
6	39974457	41974457	391	0.938655	0.0282804	0.0297935	0.000895336	0.00237551	hippocampus-EUR-30PCs	ENSG00000124659.7
6	39974457	41974457	390	0.935247	0.0280759	0.0328747	0.000984158	0.00281837	hippocampus-EUR-30PCs	ENSG00000112624.12
6	39974457	41974457	159	0.967048	0.0166277	0.0144152	0.000246247	0.00166317	hippocampus-EUR-30PCs	ENSG00000146223.15
6	39974457	41974457	138	0.97183	0.0154152	0.0111396	0.000175301	0.00144028	hippocampus-EUR-30PCs	ENSG00000221821.4
6	39974457	41974457	104	0.976632	0.0124156	0.00961652	0.000121074	0.00121455	hippocampus-EUR-30PCs	ENSG00000171611.9
6	39974457	41974457	90	0.978414	0.0116049	0.00870253	0.00010208	0.0011765	hippocampus-EUR-30PCs	ENSG00000137161.17
6	39974457	41974457	38	0.988949	0.00693279	0.00343304	2.34246e-05	0.000662208	hippocampus-EUR-30PCs	ENSG00000124713.6
6	39974457	41974457	172	0.977775	0.00538145	0.0162255	8.8789e-05	0.000528753	spinalcord-EUR-20PCs	ENSG00000112164.6
6	39974457	41974457	323	0.956033	0.0100206	0.0325067	0.000339651	0.00110023	spinalcord-EUR-20PCs	ENSG00000112167.10
6	39974457	41974457	670	0.91625	0.021122	0.0590998	0.0013603	0.00216752	spinalcord-EUR-20PCs	ENSG00000164626.9
6	39974457	41974457	896	0.883843	0.0270876	0.0835776	0.00255861	0.00293348	spinalcord-EUR-20PCs	ENSG00000124780.14
6	39974457	41974457	919	0.882577	0.0275889	0.084146	0.0026274	0.00306063	spinalcord-EUR-20PCs	ENSG00000095981.10
6	39974457	41974457	2323	0.732084	0.0745377	0.168868	0.0171863	0.00732336	spinalcord-EUR-20PCs	ENSG00000164627.18
6	39974457	41974457	2532	0.668978	0.121943	0.165113	0.0300839	0.0138822	spinalcord-EUR-20PCs	ENSG00000146122.17
6	39974457	41974457	2921	0.618199	0.145099	0.179959	0.0422247	0.0145179	spinalcord-EUR-20PCs	ENSG00000124615.20
6	39974457	41974457	4727	0.338766	0.310449	0.158558	0.145258	0.046969	spinalcord-EUR-20PCs	ENSG00000156564.9
6	39974457	41974457	5368	0.324227	0.310431	0.168833	0.161615	0.0348938	spinalcord-EUR-20PCs	ENSG00000124602.10
6	39974457	41974457	5362	0.323421	0.309607	0.173191	0.165766	0.0280154	spinalcord-EUR-20PCs	ENSG00000112212.12
6	39974457	41974457	5346	0.318373	0.304535	0.178113	0.170344	0.0286345	spinalcord-EUR-20PCs	ENSG00000124701.5
6	39974457	41974457	5313	0.326161	0.311622	0.170099	0.162488	0.0296308	spinalcord-EUR-20PCs	ENSG00000001167.14
6	39974457	41974457	5244	0.318841	0.303996	0.169996	0.162038	0.0451293	spinalcord-EUR-20PCs	ENSG00000124596.17
6	39974457	41974457	5120	0.337105	0.320027	0.161123	0.152932	0.0288139	spinalcord-EUR-20PCs	ENSG00000161911.11
6	39974457	41974457	5090	0.287945	0.273056	0.18098	0.171537	0.0864821	spinalcord-EUR-20PCs	ENSG00000095970.16
6	39974457	41974457	4953	0.334295	0.31527	0.161989	0.152736	0.0357093	spinalcord-EUR-20PCs	ENSG00000112195.9
6	39974457	41974457	4860	0.000288503	0.000271058	0.504162	0.473656	0.0216228	spinalcord-EUR-20PCs	ENSG00000188056.12
6	39974457	41974457	4706	0.03854	0.0360067	0.0673059	0.06211	0.796037	spinalcord-EUR-20PCs	ENSG00000124731.13
6	39974457	41974457	4552	0.346566	0.322219	0.153435	0.142621	0.0351588	spinalcord-EUR-20PCs	ENSG00000096264.14
6	39974457	41974457	3855	0.363114	0.326575	0.146559	0.13178	0.0319718	spinalcord-EUR-20PCs	ENSG00000137166.15
6	39974457	41974457	3456	0.361338	0.319989	0.150397	0.133153	0.0351221	spinalcord-EUR-20PCs	ENSG00000112559.14
6	39974457	41974457	3150	0.389912	0.320133	0.131229	0.107695	0.0510303	spinalcord-EUR-20PCs	ENSG00000112561.18
6	39974457	41974457	3086	0.416941	0.330591	0.124247	0.0984861	0.0297351	spinalcord-EUR-20PCs	ENSG00000096088.16
6	39974457	41974457	3028	0.416584	0.325604	0.126144	0.0985621	0.0331064	spinalcord-EUR-20PCs	ENSG00000278224.6
6	39974457	41974457	3004	0.418687	0.326873	0.125144	0.0976709	0.0316245	spinalcord-EUR-20PCs	ENSG00000137218.10
6	39974457	41974457	3001	0.413093	0.322441	0.126148	0.0984263	0.0398918	spinalcord-EUR-20PCs	ENSG00000214736.7
6	39974457	41974457	2650	0.443918	0.326811	0.111964	0.0823935	0.0349138	spinalcord-EUR-20PCs	ENSG00000164663.14
6	39974457	41974457	2623	0.447623	0.327603	0.113356	0.0829345	0.0284841	spinalcord-EUR-20PCs	ENSG00000124641.16
6	39974457	41974457	2622	0.438709	0.321041	0.120185	0.0879183	0.0321462	spinalcord-EUR-20PCs	ENSG00000112578.10
6	39974457	41974457	2335	0.466637	0.331389	0.101789	0.0722597	0.0279256	spinalcord-EUR-20PCs	ENSG00000112576.12
6	39974457	41974457	2335	0.435172	0.309044	0.115732	0.0821327	0.0579186	spinalcord-EUR-20PCs	ENSG00000137413.16
6	39974457	41974457	2182	0.478766	0.318539	0.0975041	0.0648337	0.0403571	spinalcord-EUR-20PCs	ENSG00000188112.9
6	39974457	41974457	2171	0.486063	0.322851	0.0977991	0.0649323	0.0283544	spinalcord-EUR-20PCs	ENSG00000048545.14
6	39974457	41974457	2171	0.4807	0.319289	0.102563	0.0680954	0.0293523	spinalcord-EUR-20PCs	ENSG00000287363.1
6	39974457	41974457	2171	0.482817	0.320695	0.101293	0.0672535	0.0279408	spinalcord-EUR-20PCs	ENSG00000214732.2
6	39974457	41974457	2128	0.532712	0.27333	0.11088	0.0568663	0.0262116	spinalcord-EUR-20PCs	ENSG00000112599.9
6	39974457	41974457	2051	0.57771	0.248258	0.108021	0.0464004	0.0196111	spinalcord-EUR-20PCs	ENSG00000048544.6
6	39974457	41974457	1133	0.84031	0.0509042	0.0978074	0.00592006	0.00505783	spinalcord-EUR-20PCs	ENSG00000124496.12
6	39974457	41974457	849	0.877477	0.0418505	0.0731236	0.00348363	0.00406509	spinalcord-EUR-20PCs	ENSG00000024048.10
6	39974457	41974457	390	0.93892	0.0256016	0.032215	0.000876094	0.00238704	spinalcord-EUR-20PCs	ENSG00000112619.8
6	39974457	41974457	349	0.944171	0.0240985	0.0288699	0.000734798	0.002126	spinalcord-EUR-20PCs	ENSG00000124659.7
6	39974457	41974457	348	0.941823	0.023936	0.0310836	0.000787679	0.0023695	spinalcord-EUR-20PCs	ENSG00000112624.12
6	39974457	41974457	148	0.970806	0.0155098	0.0121847	0.000193399	0.0013059	spinalcord-EUR-20PCs	ENSG00000146223.15
6	39974457	41974457	130	0.972	0.0145087	0.0119709	0.000177383	0.00134328	spinalcord-EUR-20PCs	ENSG00000221821.4
6	39974457	41974457	97	0.978779	0.0116883	0.00839316	9.92203e-05	0.00104041	spinalcord-EUR-20PCs	ENSG00000171611.9
6	39974457	41974457	86	0.978326	0.0110337	0.00946567	0.000105719	0.00106886	spinalcord-EUR-20PCs	ENSG00000137161.17
6	39974457	41974457	39	0.989197	0.00691343	0.0033225	2.26926e-05	0.000544683	spinalcord-EUR-20PCs	ENSG00000124713.6
6	39974457	41974457	214	0.97245	0.00772948	0.0189351	0.000149792	0.000735257	cerebellum-EUR-60PCs	ENSG00000112164.6
6	39974457	41974457	408	0.942516	0.0143298	0.0410112	0.000622049	0.00152121	cerebellum-EUR-60PCs	ENSG00000112167.10
6	39974457	41974457	803	0.908816	0.0273364	0.0596865	0.00179302	0.00236777	cerebellum-EUR-60PCs	ENSG00000164626.9
6	39974457	41974457	1044	0.894303	0.0343474	0.0660594	0.00253446	0.00275572	cerebellum-EUR-60PCs	ENSG00000124780.14
6	39974457	41974457	1070	0.877805	0.0344077	0.0813093	0.00318392	0.00329396	cerebellum-EUR-60PCs	ENSG00000095981.10
6	39974457	41974457	2666	0.740899	0.090589	0.143437	0.0175305	0.00754503	cerebellum-EUR-60PCs	ENSG00000164627.18
6	39974457	41974457	2889	0.66884	0.141229	0.146649	0.0309538	0.012328	cerebellum-EUR-60PCs	ENSG00000146122.17
6	39974457	41974457	3310	0.565422	0.152666	0.210168	0.0567317	0.0150114	cerebellum-EUR-60PCs	ENSG00000124615.20
6	39974457	41974457	5228	4.98263e-31	4.91661e-31	0.495759	0.489175	0.0150662	cerebellum-EUR-60PCs	ENSG00000156564.9
6	39974457	41974457	6038	0.000793125	0.000825895	0.474152	0.493713	0.0305164	cerebellum-EUR-60PCs	ENSG00000124602.10
6	39974457	41974457	6031	0.298157	0.310421	0.169709	0.176645	0.0450683	cerebellum-EUR-60PCs	ENSG00000112212.12
6	39974457	41974457	6013	0.31071	0.323217	0.167235	0.173942	0.0248952	cerebellum-EUR-60PCs	ENSG00000124701.5
6	39974457	41974457	5967	0.000396933	0.00041222	0.472202	0.490351	0.0366375	cerebellum-EUR-60PCs	ENSG00000001167.14
6	39974457	41974457	5880	0.192032	0.198876	0.276667	0.286483	0.0459412	cerebellum-EUR-60PCs	ENSG00000124596.17
6	39974457	41974457	5713	0.0913481	0.0940272	0.362603	0.373161	0.0788601	cerebellum-EUR-60PCs	ENSG00000161911.11
6	39974457	41974457	5679	0.151148	0.155384	0.16967	0.174087	0.349711	cerebellum-EUR-60PCs	ENSG00000095970.16
6	39974457	41974457	5536	0.327735	0.335148	0.154041	0.1575	0.0255764	cerebellum-EUR-60PCs	ENSG00000112195.9
6	39974457	41974457	5437	1.23683e-05	1.26005e-05	0.490107	0.499297	0.0105715	cerebellum-EUR-60PCs	ENSG00000188056.12
6	39974457	41974457	5271	0.192672	0.195193	0.276538	0.280102	0.0554954	cerebellum-EUR-60PCs	ENSG00000124731.13
6	39974457	41974457	5097	0.33661	0.339046	0.144379	0.145391	0.0345739	cerebellum-EUR-60PCs	ENSG00000096264.14
6	39974457	41974457	4308	0.237168	0.230412	0.17476	0.169599	0.188062	cerebellum-EUR-60PCs	ENSG00000137166.15
6	39974457	41974457	3877	0.374784	0.358016	0.122787	0.117267	0.027146	cerebellum-EUR-60PCs	ENSG00000112559.14
6	39974457	41974457	3516	2.28811e-21	2.02786e-21	0.525139	0.465401	0.00945999	cerebellum-EUR-60PCs	ENSG00000112561.18
6	39974457	41974457	3447	0.00521622	0.00447361	0.526102	0.451191	0.0130178	cerebellum-EUR-60PCs	ENSG00000096088.16
6	39974457	41974457	3383	0.404484	0.341357	0.12383	0.104479	0.0258498	cerebellum-EUR-60PCs	ENSG00000278224.6
6	39974457	41974457	3357	2.89418e-10	2.42562e-10	0.538816	0.451574	0.00961056	cerebellum-EUR-60PCs	ENSG00000137218.10
6	39974457	41974457	3354	0.399764	0.334981	0.128022	0.107247	0.0299866	cerebellum-EUR-60PCs	ENSG00000214736.7
6	39974457	41974457	2978	0.0042142	0.00333261	0.545816	0.431619	0.0150185	cerebellum-EUR-60PCs	ENSG00000164663.14
6	39974457	41974457	2945	1.39684e-17	1.09806e-17	0.554479	0.435866	0.00965516	cerebellum-EUR-60PCs	ENSG00000124641.16
6	39974457	41974457	2944	0.432629	0.340052	0.110927	0.0871619	0.0292297	cerebellum-EUR-60PCs	ENSG00000112578.10
6	39974457	41974457	2624	0.195562	0.148374	0.358501	0.271972	0.0255912	cerebellum-EUR-60PCs	ENSG00000112576.12
6	39974457	41974457	2623	0.43991	0.333738	0.115347	0.0874853	0.0235193	cerebellum-EUR-60PCs	ENSG00000137413.16
6	39974457	41974457	2450	0.4515	0.314859	0.119351	0.0832006	0.0310902	cerebellum-EUR-60PCs	ENSG00000188112.9
6	39974457	41974457	2437	0.479812	0.333998	0.096736	0.0673167	0.022138	cerebellum-EUR-60PCs	ENSG00000287363.1
6	39974457	41974457	2437	0.46608	0.324439	0.109918	0.0764916	0.0230718	cerebellum-EUR-60PCs	ENSG00000048545.14
6	39974457	41974457	2437	0.452544	0.315016	0.124346	0.0865368	0.021557	cerebellum-EUR-60PCs	ENSG00000214732.2
6	39974457	41974457	2380	0.351105	0.190187	0.141979	0.0766745	0.240055	cerebellum-EUR-60PCs	ENSG00000112599.9
6	39974457	41974457	2292	0.519391	0.237343	0.137325	0.0627103	0.0432311	cerebellum-EUR-60PCs	ENSG00000048544.6
6	39974457	41974457	1410	0.795936	0.0650284	0.121642	0.00993094	0.0074636	cerebellum-EUR-60PCs	ENSG00000124496.12
6	39974457	41974457	1068	0.840919	0.0543485	0.0919329	0.00593495	0.00686454	cerebellum-EUR-60PCs	ENSG00000024048.10
6	39974457	41974457	535	0.893225	0.0357126	0.0633193	0.00252655	0.00521617	cerebellum-EUR-60PCs	ENSG00000112619.8
6	39974457	41974457	482	0.926564	0.0347641	0.0344753	0.00129067	0.00290592	cerebellum-EUR-60PCs	ENSG00000124659.7
6	39974457	41974457	481	0.920241	0.0344267	0.0401319	0.00149776	0.00370252	cerebellum-EUR-60PCs	ENSG00000112624.12
6	39974457	41974457	201	0.963723	0.0205071	0.0140431	0.000297437	0.00142986	cerebellum-EUR-60PCs	ENSG00000146223.15
6	39974457	41974457	178	0.959464	0.0190169	0.0190525	0.000375598	0.00209133	cerebellum-EUR-60PCs	ENSG00000221821.4
6	39974457	41974457	135	0.971321	0.0157215	0.0112907	0.000181308	0.00148553	cerebellum-EUR-60PCs	ENSG00000171611.9
6	39974457	41974457	117	0.97606	0.014716	0.00816058	0.000122123	0.000941692	cerebellum-EUR-60PCs	ENSG00000137161.17
6	39974457	41974457	48	0.985969	0.00899151	0.00431588	3.86948e-05	0.000684588	cerebellum-EUR-60PCs	ENSG00000124713.6
11	59177107	61177107	5	0.99919	0.000241526	0.00053668	9.75892e-08	3.2138e-05	basalganglia-EUR-30PCs	ENSG00000186513.3
11	59177107	61177107	30	0.993853	0.00239792	0.00346748	8.09316e-06	0.000273009	basalganglia-EUR-30PCs	ENSG00000197887.4
11	59177107	61177107	41	0.993144	0.00303734	0.00353392	1.0534e-05	0.000273786	basalganglia-EUR-30PCs	ENSG00000280204.3
11	59177107	61177107	65	0.990717	0.0040858	0.00484579	1.96526e-05	0.000331834	basalganglia-EUR-30PCs	ENSG00000180475.4
11	59177107	61177107	150	0.978361	0.00771756	0.0130369	0.000102055	0.000782826	basalganglia-EUR-30PCs	ENSG00000172772.3
11	59177107	61177107	314	0.938661	0.0248074	0.0324356	0.000853982	0.00324219	basalganglia-EUR-30PCs	ENSG00000197786.3
11	59177107	61177107	440	0.924012	0.0363018	0.0353718	0.00138673	0.00292733	basalganglia-EUR-30PCs	ENSG00000172769.3
11	59177107	61177107	488	0.902199	0.0404341	0.0502067	0.00224522	0.0049153	basalganglia-EUR-30PCs	ENSG00000172365.3
11	59177107	61177107	539	0.906453	0.0465572	0.0412618	0.00211568	0.00361182	basalganglia-EUR-30PCs	ENSG00000172362.3
11	59177107	61177107	713	0.879441	0.0571134	0.0553597	0.00359072	0.00449546	basalganglia-EUR-30PCs	ENSG00000198283.2
11	59177107	61177107	816	0.853285	0.0626668	0.0718496	0.00526984	0.00692835	basalganglia-EUR-30PCs	ENSG00000110031.12
11	59177107	61177107	819	0.869307	0.0639533	0.0575739	0.00423067	0.00493475	basalganglia-EUR-30PCs	ENSG00000186660.15
11	59177107	61177107	887	0.855426	0.0673687	0.0664352	0.00522653	0.00554336	basalganglia-EUR-30PCs	ENSG00000242689.3
11	59177107	61177107	1069	0.798612	0.101823	0.0797263	0.0101554	0.00968363	basalganglia-EUR-30PCs	ENSG00000149124.11
11	59177107	61177107	1355	0.456519	0.408436	0.0524009	0.0468459	0.0357978	basalganglia-EUR-30PCs	ENSG00000156689.7
11	59177107	61177107	1356	0.451361	0.403842	0.0572393	0.0511768	0.036381	basalganglia-EUR-30PCs	ENSG00000166840.13
11	59177107	61177107	1699	1.10469e-27	0.818265	1.753e-28	0.129797	0.0519385	basalganglia-EUR-30PCs	ENSG00000255151.2
11	59177107	61177107	1744	5.92152e-46	0.711975	1.95393e-46	0.234879	0.0531469	basalganglia-EUR-30PCs	ENSG00000189057.11
11	59177107	61177107	1820	6.8184e-47	0.268806	2.00379e-47	0.078344	0.65285	basalganglia-EUR-30PCs	ENSG00000166801.15
11	59177107	61177107	1853	1.74258e-55	0.813666	3.01316e-56	0.140648	0.0456862	basalganglia-EUR-30PCs	ENSG00000110042.8
11	59177107	61177107	1955	1.99561e-57	0.763931	4.22862e-58	0.1618	0.0742696	basalganglia-EUR-30PCs	ENSG00000197629.6
11	59177107	61177107	2359	1.68221e-57	0.731946	3.76083e-58	0.163533	0.104521	basalganglia-EUR-30PCs	ENSG00000176495.3
11	59177107	61177107	2528	1.80135e-57	0.783786	3.83796e-58	0.166944	0.0492696	basalganglia-EUR-30PCs	ENSG00000172324.5
11	59177107	61177107	2560	1.77876e-57	0.773957	4.19625e-58	0.18254	0.0435036	basalganglia-EUR-30PCs	ENSG00000172320.3
11	59177107	61177107	2606	1.69519e-57	0.737597	4.98794e-58	0.216985	0.0454184	basalganglia-EUR-30PCs	ENSG00000166884.2
11	59177107	61177107	2642	1.70724e-57	0.742836	4.9284e-58	0.214397	0.0427663	basalganglia-EUR-30PCs	ENSG00000254466.2
11	59177107	61177107	2744	1.75612e-57	0.764107	4.24641e-58	0.184714	0.0511784	basalganglia-EUR-30PCs	ENSG00000176200.1
11	59177107	61177107	2765	1.71062e-57	0.744309	4.38708e-58	0.190822	0.0648689	basalganglia-EUR-30PCs	ENSG00000172742.5
11	59177107	61177107	3010	1.69596e-57	0.737931	4.67432e-58	0.203326	0.0587433	basalganglia-EUR-30PCs	ENSG00000110048.12
11	59177107	61177107	3083	1.37316e-57	0.597478	6.08687e-58	0.264708	0.137814	basalganglia-EUR-30PCs	ENSG00000166889.14
11	59177107	61177107	3125	1.57992e-57	0.687439	6.09863e-58	0.265311	0.0472506	basalganglia-EUR-30PCs	ENSG00000166900.17
11	59177107	61177107	3127	1.66335e-57	0.723742	5.37338e-58	0.233759	0.0424993	basalganglia-EUR-30PCs	ENSG00000172289.3
11	59177107	61177107	3314	1.68808e-57	0.734501	5.1587e-58	0.224419	0.0410801	basalganglia-EUR-30PCs	ENSG00000166902.5
11	59177107	61177107	3417	1.67692e-57	0.729645	5.1606e-58	0.224497	0.0458578	basalganglia-EUR-30PCs	ENSG00000134812.8
11	59177107	61177107	3478	1.6155e-57	0.702923	5.8018e-58	0.252398	0.0446793	basalganglia-EUR-30PCs	ENSG00000134827.8
11	59177107	61177107	3496	1.66025e-57	0.722391	5.18278e-58	0.225456	0.0521528	basalganglia-EUR-30PCs	ENSG00000285231.1
11	59177107	61177107	3594	1.54104e-57	0.670522	5.97942e-58	0.260101	0.0693768	basalganglia-EUR-30PCs	ENSG00000284873.1
11	59177107	61177107	3650	1.66639e-57	0.725062	5.39083e-58	0.23452	0.0404177	basalganglia-EUR-30PCs	ENSG00000285010.1
11	59177107	61177107	3681	1.60116e-57	0.696683	5.82381e-58	0.25335	0.0499667	basalganglia-EUR-30PCs	ENSG00000255393.2
11	59177107	61177107	3878	1.60776e-57	0.699554	5.83124e-58	0.253677	0.0467694	basalganglia-EUR-30PCs	ENSG00000149507.7
11	59177107	61177107	3918	1.60941e-57	0.700271	5.93901e-58	0.258371	0.0413582	basalganglia-EUR-30PCs	ENSG00000149516.14
11	59177107	61177107	3984	1.44417e-57	0.628373	6.58817e-58	0.286573	0.0850544	basalganglia-EUR-30PCs	ENSG00000149534.9
11	59177107	61177107	4171	1.50618e-57	0.655356	6.8398e-58	0.29756	0.0470841	basalganglia-EUR-30PCs	ENSG00000110077.14
11	59177107	61177107	4171	1.02379e-57	0.44546	1.18303e-57	0.51471	0.0398296	basalganglia-EUR-30PCs	ENSG00000110079.18
11	59177107	61177107	4079	1.64173e-57	0.714332	5.59501e-58	0.243403	0.0422649	basalganglia-EUR-30PCs	ENSG00000214787.10
11	59177107	61177107	3899	1.58959e-57	0.691648	5.74445e-58	0.249889	0.0584631	basalganglia-EUR-30PCs	ENSG00000166926.8
11	59177107	61177107	3801	1.6097e-57	0.700395	5.59094e-58	0.243211	0.0563937	basalganglia-EUR-30PCs	ENSG00000166927.13
11	59177107	61177107	3801	3.10712e-59	0.0135194	2.26521e-57	0.985616	0.000864864	basalganglia-EUR-30PCs	ENSG00000166928.11
11	59177107	61177107	3679	1.641e-57	0.714015	5.54227e-58	0.241105	0.0448795	basalganglia-EUR-30PCs	ENSG00000166930.7
11	59177107	61177107	3587	1.64411e-57	0.715371	5.54816e-58	0.241363	0.043266	basalganglia-EUR-30PCs	ENSG00000156738.17
11	59177107	61177107	3483	1.67154e-57	0.727305	5.24499e-58	0.228171	0.0445244	basalganglia-EUR-30PCs	ENSG00000071203.9
11	59177107	61177107	3449	1.65826e-57	0.721527	5.41748e-58	0.235677	0.0427957	basalganglia-EUR-30PCs	ENSG00000204979.8
11	59177107	61177107	3182	1.66695e-57	0.725306	4.90116e-58	0.213193	0.0615007	basalganglia-EUR-30PCs	ENSG00000166959.8
11	59177107	61177107	3110	1.71899e-57	0.747952	4.72409e-58	0.205504	0.0465449	basalganglia-EUR-30PCs	ENSG00000214782.7
11	59177107	61177107	3033	1.74423e-57	0.758931	4.54222e-58	0.197593	0.043476	basalganglia-EUR-30PCs	ENSG00000166961.15
11	59177107	61177107	2967	1.69657e-57	0.738197	4.96706e-58	0.216076	0.045727	basalganglia-EUR-30PCs	ENSG00000172689.2
11	59177107	61177107	2866	1.60952e-57	0.700321	5.64905e-58	0.245742	0.0539371	basalganglia-EUR-30PCs	ENSG00000110104.13
11	59177107	61177107	2853	1.72443e-57	0.750319	4.76638e-58	0.207348	0.0423333	basalganglia-EUR-30PCs	ENSG00000183134.5
11	59177107	61177107	2842	1.73797e-57	0.75621	4.42318e-58	0.192406	0.0513837	basalganglia-EUR-30PCs	ENSG00000149506.11
11	59177107	61177107	2817	1.6047e-57	0.698224	5.92437e-58	0.257731	0.0440446	basalganglia-EUR-30PCs	ENSG00000110107.9
11	59177107	61177107	2811	1.71302e-57	0.745355	4.77425e-58	0.207686	0.04696	basalganglia-EUR-30PCs	ENSG00000110108.10
11	59177107	61177107	2806	1.60216e-57	0.697116	5.91864e-58	0.257481	0.0454027	basalganglia-EUR-30PCs	ENSG00000006118.14
11	59177107	61177107	2782	1.56318e-57	0.680155	6.26689e-58	0.272632	0.0472136	basalganglia-EUR-30PCs	ENSG00000110446.11
11	59177107	61177107	2775	1.7554e-57	0.763793	4.38486e-58	0.190744	0.0454623	basalganglia-EUR-30PCs	ENSG00000013725.14
11	59177107	61177107	2436	1.78594e-57	0.777082	3.73197e-58	0.162321	0.0605962	basalganglia-EUR-30PCs	ENSG00000110448.11
11	59177107	61177107	2331	1.67815e-57	0.72567	5.22034e-58	0.225691	0.0486389	basalganglia-EUR-30PCs	ENSG00000167987.11
11	59177107	61177107	2253	9.65355e-57	0.776624	2.23667e-57	0.179895	0.0434806	basalganglia-EUR-30PCs	ENSG00000229859.10
11	59177107	61177107	2187	9.84558e-56	0.743518	2.68981e-56	0.203076	0.0534067	basalganglia-EUR-30PCs	ENSG00000229183.8
11	59177107	61177107	2144	1.02621e-53	0.811892	1.80316e-54	0.142613	0.0454948	basalganglia-EUR-30PCs	ENSG00000256713.7
11	59177107	61177107	2020	3.82495e-43	0.813052	6.62247e-44	0.140725	0.0462228	basalganglia-EUR-30PCs	ENSG00000167992.13
11	59177107	61177107	1875	1.5359e-34	0.799651	2.86608e-35	0.149168	0.0511812	basalganglia-EUR-30PCs	ENSG00000149476.15
11	59177107	61177107	1839	0.241675	0.573188	0.0393705	0.0933239	0.0524433	basalganglia-EUR-30PCs	ENSG00000167986.13
11	59177107	61177107	1804	0.241452	0.570198	0.0401957	0.0948702	0.0532835	basalganglia-EUR-30PCs	ENSG00000162144.9
11	59177107	61177107	1804	0.242571	0.572839	0.0393711	0.0929238	0.0522953	basalganglia-EUR-30PCs	ENSG00000149483.12
11	59177107	61177107	1736	0.245795	0.576684	0.0372497	0.0873421	0.0529292	basalganglia-EUR-30PCs	ENSG00000187049.10
11	59177107	61177107	1638	0.418528	0.389967	0.0788846	0.0734622	0.0391579	basalganglia-EUR-30PCs	ENSG00000256591.5
11	59177107	61177107	1636	0.417918	0.38891	0.0806032	0.0749709	0.0375983	basalganglia-EUR-30PCs	ENSG00000149532.15
11	59177107	61177107	1636	0.431992	0.402007	0.0665518	0.0618949	0.0375549	basalganglia-EUR-30PCs	ENSG00000167985.6
11	59177107	61177107	1524	0.539474	0.289893	0.0924496	0.0496505	0.0285326	basalganglia-EUR-30PCs	ENSG00000162148.11
11	59177107	61177107	1415	0.569251	0.302011	0.0662116	0.0351006	0.0274253	basalganglia-EUR-30PCs	ENSG00000204950.4
11	59177107	61177107	1253	0.793122	0.09551	0.0917819	0.0110441	0.00854228	basalganglia-EUR-30PCs	ENSG00000011347.9
11	59177107	61177107	1072	0.812798	0.0868278	0.0832014	0.00887976	0.00829294	basalganglia-EUR-30PCs	ENSG00000134780.10
11	59177107	61177107	984	0.831846	0.0855011	0.0679158	0.00697294	0.00776374	basalganglia-EUR-30PCs	ENSG00000124920.13
11	59177107	61177107	905	0.829314	0.066891	0.0891945	0.00718686	0.00741331	basalganglia-EUR-30PCs	ENSG00000134825.16
11	59177107	61177107	904	0.849304	0.0684737	0.0706606	0.00569103	0.00587099	basalganglia-EUR-30PCs	ENSG00000168496.4
11	59177107	61177107	904	0.814518	0.0656691	0.104425	0.00841211	0.00697628	basalganglia-EUR-30PCs	ENSG00000134824.14
11	59177107	61177107	810	0.869036	0.0630147	0.0582225	0.00421626	0.00551078	basalganglia-EUR-30PCs	ENSG00000149485.19
11	59177107	61177107	664	0.890601	0.0563545	0.0455015	0.00287452	0.00466858	basalganglia-EUR-30PCs	ENSG00000221968.9
11	59177107	61177107	623	0.877493	0.0527935	0.0600152	0.00360467	0.00609306	basalganglia-EUR-30PCs	ENSG00000167994.13
11	59177107	61177107	553	0.912197	0.040782	0.0416181	0.0018571	0.00354534	basalganglia-EUR-30PCs	ENSG00000167995.16
11	59177107	61177107	516	0.920057	0.0361678	0.0391326	0.00153521	0.00310751	basalganglia-EUR-30PCs	ENSG00000167996.16
11	59177107	61177107	118	0.977597	0.00878208	0.0127033	0.000113313	0.00080452	basalganglia-EUR-30PCs	ENSG00000149503.13
11	59177107	61177107	7	0.999272	0.0003857	0.000320687	1.0181e-07	2.19697e-05	cortex-EUR-80PCs	ENSG00000186513.3
11	59177107	61177107	45	0.993172	0.00367073	0.00288067	1.03806e-05	0.000266243	cortex-EUR-80PCs	ENSG00000197887.4
11	59177107	61177107	63	0.991551	0.00484705	0.00332014	1.59642e-05	0.00026578	cortex-EUR-80PCs	ENSG00000280204.3
11	59177107	61177107	94	0.988359	0.00636675	0.00487607	3.1043e-05	0.000367461	cortex-EUR-80PCs	ENSG00000180475.4
11	59177107	61177107	210	0.970638	0.0121058	0.0159335	0.000197597	0.00112515	cortex-EUR-80PCs	ENSG00000172772.3
11	59177107	61177107	426	0.928199	0.0330499	0.0348012	0.00123643	0.00271342	cortex-EUR-80PCs	ENSG00000197786.3
11	59177107	61177107	601	0.918669	0.0493259	0.0282252	0.00151322	0.00226653	cortex-EUR-80PCs	ENSG00000172769.3
11	59177107	61177107	660	0.911762	0.0548851	0.0292385	0.00175771	0.00235634	cortex-EUR-80PCs	ENSG00000172365.3
11	59177107	61177107	719	0.853055	0.0574473	0.0759066	0.00510329	0.00848816	cortex-EUR-80PCs	ENSG00000172362.3
11	59177107	61177107	942	0.745725	0.0631808	0.16697	0.0141364	0.00998723	cortex-EUR-80PCs	ENSG00000198283.2
11	59177107	61177107	1081	0.854002	0.0825926	0.0540973	0.0052278	0.00408038	cortex-EUR-80PCs	ENSG00000110031.12
11	59177107	61177107	1084	0.806257	0.0780768	0.0979584	0.00947793	0.00822989	cortex-EUR-80PCs	ENSG00000186660.15
11	59177107	61177107	1168	0.845181	0.0900318	0.0537162	0.0057167	0.00535472	cortex-EUR-80PCs	ENSG00000242689.3
11	59177107	61177107	1405	0.725021	0.116962	0.127156	0.0205027	0.0103587	cortex-EUR-80PCs	ENSG00000149124.11
11	59177107	61177107	1767	0.022216	0.0209825	0.476767	0.450266	0.029768	cortex-EUR-80PCs	ENSG00000156689.7
11	59177107	61177107	1768	0.412165	0.3893	0.0880137	0.0831036	0.0274182	cortex-EUR-80PCs	ENSG00000166840.13
11	59177107	61177107	2196	1.13257e-27	0.844466	1.6582e-28	0.123607	0.0319269	cortex-EUR-80PCs	ENSG00000255151.2
11	59177107	61177107	2251	6.59089e-46	0.792457	1.13541e-46	0.136445	0.0710988	cortex-EUR-80PCs	ENSG00000189057.11
11	59177107	61177107	2340	1.83655e-46	0.806745	3.95893e-47	0.173886	0.0193689	cortex-EUR-80PCs	ENSG00000166801.15
11	59177107	61177107	2398	8.04584e-63	3.75686e-08	2.14164e-55	1	1.67568e-09	cortex-EUR-80PCs	ENSG00000110042.8
11	59177107	61177107	2523	1.91804e-57	0.735576	6.19869e-58	0.237695	0.0267288	cortex-EUR-80PCs	ENSG00000197629.6
11	59177107	61177107	3022	1.8183e-57	0.795988	3.65606e-58	0.160006	0.0440064	cortex-EUR-80PCs	ENSG00000176495.3
11	59177107	61177107	3219	1.85988e-57	0.814189	3.91214e-58	0.171245	0.0145654	cortex-EUR-80PCs	ENSG00000172324.5
11	59177107	61177107	3262	1.82558e-57	0.799176	3.80036e-58	0.166332	0.0344916	cortex-EUR-80PCs	ENSG00000172320.3
11	59177107	61177107	3337	1.89774e-57	0.830764	3.52069e-58	0.154108	0.015128	cortex-EUR-80PCs	ENSG00000166884.2
11	59177107	61177107	3377	1.54227e-57	0.675151	6.95653e-58	0.304512	0.0203362	cortex-EUR-80PCs	ENSG00000254466.2
11	59177107	61177107	3529	1.7487e-57	0.765518	5.0381e-58	0.220537	0.0139451	cortex-EUR-80PCs	ENSG00000176200.1
11	59177107	61177107	3564	1.77609e-57	0.777509	4.47385e-58	0.195823	0.0266683	cortex-EUR-80PCs	ENSG00000172742.5
11	59177107	61177107	3960	6.82787e-59	0.02989	2.21475e-57	0.969538	0.000571764	cortex-EUR-80PCs	ENSG00000110048.12
11	59177107	61177107	4172	1.6523e-57	0.723319	5.32125e-58	0.232902	0.043779	cortex-EUR-80PCs	ENSG00000166889.14
11	59177107	61177107	4245	9.70237e-63	4.24736e-06	2.28432e-57	0.999996	9.60607e-08	cortex-EUR-80PCs	ENSG00000166900.17
11	59177107	61177107	4247	1.70144e-57	0.744832	5.45409e-58	0.238745	0.016423	cortex-EUR-80PCs	ENSG00000172289.3
11	59177107	61177107	4524	1.50176e-57	0.657418	7.33955e-58	0.321279	0.0213028	cortex-EUR-80PCs	ENSG00000166902.5
11	59177107	61177107	4667	1.49111e-72	6.52756e-16	2.28433e-57	1	1.2557e-17	cortex-EUR-80PCs	ENSG00000134812.8
11	59177107	61177107	4765	1.8576e-65	8.13195e-09	2.28433e-57	1	1.42037e-10	cortex-EUR-80PCs	ENSG00000134827.8
11	59177107	61177107	4789	1.88289e-69	8.24264e-13	2.28433e-57	1	9.45618e-14	cortex-EUR-80PCs	ENSG00000285231.1
11	59177107	61177107	4919	7.61457e-77	3.33339e-20	2.28433e-57	1	6.36923e-22	cortex-EUR-80PCs	ENSG00000284873.1
11	59177107	61177107	4999	2.58809e-74	1.13298e-17	2.28433e-57	1	1.09495e-18	cortex-EUR-80PCs	ENSG00000285010.1
11	59177107	61177107	5039	1.61938e-65	7.08908e-09	2.28433e-57	1	1.72774e-10	cortex-EUR-80PCs	ENSG00000255393.2
11	59177107	61177107	5270	1.23214e-57	0.53939	1.0307e-57	0.451197	0.0094132	cortex-EUR-80PCs	ENSG00000149507.7
11	59177107	61177107	5317	2.2617e-60	0.000990095	2.28199e-57	0.998975	3.52515e-05	cortex-EUR-80PCs	ENSG00000149516.14
11	59177107	61177107	5416	1.40603e-57	0.615511	8.53657e-58	0.373691	0.010798	cortex-EUR-80PCs	ENSG00000149534.9
11	59177107	61177107	5682	5.10255e-58	0.223372	1.69089e-57	0.740177	0.0364507	cortex-EUR-80PCs	ENSG00000110077.14
11	59177107	61177107	5682	2.04669e-83	8.95971e-27	2.28433e-57	1	2.83558e-23	cortex-EUR-80PCs	ENSG00000110079.18
11	59177107	61177107	5557	2.70832e-60	0.00118561	1.8584e-58	0.0804361	0.918378	cortex-EUR-80PCs	ENSG00000214787.10
11	59177107	61177107	5323	1.6539e-57	0.724022	5.85643e-58	0.256355	0.0196233	cortex-EUR-80PCs	ENSG00000166926.8
11	59177107	61177107	5186	6.74373e-68	2.95217e-11	2.28433e-57	1	3.45028e-12	cortex-EUR-80PCs	ENSG00000166927.13
11	59177107	61177107	5186	2.89473e-155	1.26721e-98	2.28433e-57	1	1.18039e-58	cortex-EUR-80PCs	ENSG00000166928.11
11	59177107	61177107	5016	1.5995e-57	0.700206	6.25754e-58	0.273908	0.0258866	cortex-EUR-80PCs	ENSG00000166930.7
11	59177107	61177107	4914	1.57279e-57	0.688511	6.78062e-58	0.296817	0.0146718	cortex-EUR-80PCs	ENSG00000156738.17
11	59177107	61177107	4777	1.62323e-57	0.710594	6.27274e-58	0.274584	0.0148215	cortex-EUR-80PCs	ENSG00000071203.9
11	59177107	61177107	4725	1.71591e-57	0.751164	5.33196e-58	0.233399	0.0154365	cortex-EUR-80PCs	ENSG00000204979.8
11	59177107	61177107	4388	1.53585e-57	0.672341	7.21663e-58	0.315908	0.0117514	cortex-EUR-80PCs	ENSG00000166959.8
11	59177107	61177107	4292	1.70818e-57	0.74778	5.4151e-58	0.237039	0.0151809	cortex-EUR-80PCs	ENSG00000214782.7
11	59177107	61177107	4197	1.69991e-57	0.74416	5.45093e-58	0.238606	0.0172343	cortex-EUR-80PCs	ENSG00000166961.15
11	59177107	61177107	4115	1.53256e-57	0.6709	5.13957e-58	0.224888	0.104212	cortex-EUR-80PCs	ENSG00000172689.2
11	59177107	61177107	3990	4.05188e-71	1.77377e-14	2.28433e-57	1	3.25643e-16	cortex-EUR-80PCs	ENSG00000110104.13
11	59177107	61177107	3969	4.3319e-84	1.89635e-27	2.28433e-57	1	3.73683e-29	cortex-EUR-80PCs	ENSG00000183134.5
11	59177107	61177107	3951	1.0546e-58	0.0461669	2.17232e-57	0.950965	0.00286822	cortex-EUR-80PCs	ENSG00000149506.11
11	59177107	61177107	3918	5.24921e-60	0.00229792	2.27873e-57	0.997551	0.000151178	cortex-EUR-80PCs	ENSG00000110107.9
11	59177107	61177107	3909	1.24293e-60	0.000544111	2.28305e-57	0.999441	1.53392e-05	cortex-EUR-80PCs	ENSG00000110108.10
11	59177107	61177107	3904	1.90124e-66	8.32295e-10	2.28433e-57	1	1.78122e-11	cortex-EUR-80PCs	ENSG00000006118.14
11	59177107	61177107	3871	1.32557e-67	5.80288e-11	2.28433e-57	1	1.02975e-12	cortex-EUR-80PCs	ENSG00000110446.11
11	59177107	61177107	3860	0	0	2.28433e-57	1	8.04925e-59	cortex-EUR-80PCs	ENSG00000013725.14
11	59177107	61177107	3443	2.23483e-76	9.7833e-20	2.28433e-57	1	3.30521e-21	cortex-EUR-80PCs	ENSG00000110448.11
11	59177107	61177107	3303	1.3659e-66	5.94271e-10	2.29844e-57	1	1.05535e-11	cortex-EUR-80PCs	ENSG00000167987.11
11	59177107	61177107	3201	2.96989e-67	2.44738e-11	1.2135e-56	1	1.82431e-12	cortex-EUR-80PCs	ENSG00000229859.10
11	59177107	61177107	3130	8.13534e-56	0.773563	2.22768e-56	0.211809	0.014628	cortex-EUR-80PCs	ENSG00000229183.8
11	59177107	61177107	3078	9.39153e-54	0.744996	3.04641e-54	0.241647	0.0133562	cortex-EUR-80PCs	ENSG00000256713.7
11	59177107	61177107	2921	3.677e-43	0.781603	9.26728e-44	0.196969	0.021428	cortex-EUR-80PCs	ENSG00000167992.13
11	59177107	61177107	2738	1.58068e-34	0.822967	3.05937e-35	0.159265	0.0177674	cortex-EUR-80PCs	ENSG00000149476.15
11	59177107	61177107	2695	0.234052	0.581494	0.03966	0.0984876	0.0463064	cortex-EUR-80PCs	ENSG00000167986.13
11	59177107	61177107	2654	0.223184	0.552046	0.0538821	0.13324	0.0376486	cortex-EUR-80PCs	ENSG00000162144.9
11	59177107	61177107	2654	0.224855	0.55618	0.0366728	0.0906186	0.0916739	cortex-EUR-80PCs	ENSG00000149483.12
11	59177107	61177107	2580	1.4865e-05	3.65252e-05	0.287041	0.705291	0.00761606	cortex-EUR-80PCs	ENSG00000187049.10
11	59177107	61177107	2459	0.393048	0.407694	0.0645009	0.0668365	0.0679205	cortex-EUR-80PCs	ENSG00000256591.5
11	59177107	61177107	2457	0.311139	0.322369	0.130457	0.135064	0.10097	cortex-EUR-80PCs	ENSG00000149532.15
11	59177107	61177107	2457	0.417024	0.432076	0.0607809	0.0629475	0.0271709	cortex-EUR-80PCs	ENSG00000167985.6
11	59177107	61177107	2289	0.509323	0.323805	0.0902973	0.0573878	0.0191871	cortex-EUR-80PCs	ENSG00000162148.11
11	59177107	61177107	2141	0.435979	0.272907	0.166647	0.104294	0.0201726	cortex-EUR-80PCs	ENSG00000204950.4
11	59177107	61177107	1899	0.738486	0.151888	0.0833459	0.017133	0.00914699	cortex-EUR-80PCs	ENSG00000011347.9
11	59177107	61177107	1484	0.756594	0.13118	0.0862449	0.0149423	0.0110381	cortex-EUR-80PCs	ENSG00000134780.10
11	59177107	61177107	1336	0.799654	0.126227	0.0586065	0.00924491	0.00626712	cortex-EUR-80PCs	ENSG00000124920.13
11	59177107	61177107	1235	0.766886	0.101673	0.10871	0.0144043	0.00832656	cortex-EUR-80PCs	ENSG00000134825.16
11	59177107	61177107	1234	0.800495	0.106101	0.0744707	0.00986156	0.00907188	cortex-EUR-80PCs	ENSG00000168496.4
11	59177107	61177107	1234	0.808755	0.107195	0.0678375	0.00898422	0.00722827	cortex-EUR-80PCs	ENSG00000134824.14
11	59177107	61177107	1084	0.804186	0.0956496	0.080908	0.00961352	0.00964261	cortex-EUR-80PCs	ENSG00000149485.19
11	59177107	61177107	878	0.862726	0.0870507	0.0409952	0.0041314	0.00509713	cortex-EUR-80PCs	ENSG00000221968.9
11	59177107	61177107	822	0.820082	0.0766991	0.0791538	0.00738627	0.0166787	cortex-EUR-80PCs	ENSG00000167994.13
11	59177107	61177107	729	0.864155	0.0549001	0.070619	0.00448061	0.0058456	cortex-EUR-80PCs	ENSG00000167995.16
11	59177107	61177107	677	0.912059	0.049191	0.0339943	0.00183052	0.0029252	cortex-EUR-80PCs	ENSG00000167996.16
11	59177107	61177107	173	0.914223	0.0129929	0.0690608	0.000978741	0.00274481	cortex-EUR-80PCs	ENSG00000149503.13
11	59177107	61177107	5	0.999314	0.000241556	0.000424607	8.24965e-08	2.01404e-05	hippocampus-EUR-30PCs	ENSG00000186513.3
11	59177107	61177107	30	0.994352	0.00239576	0.00299479	6.9646e-06	0.000250961	hippocampus-EUR-30PCs	ENSG00000197887.4
11	59177107	61177107	41	0.993305	0.00303447	0.00338431	1.00729e-05	0.000265894	hippocampus-EUR-30PCs	ENSG00000280204.3
11	59177107	61177107	65	0.990228	0.00408043	0.005322	2.15825e-05	0.000347846	hippocampus-EUR-30PCs	ENSG00000180475.4
11	59177107	61177107	150	0.973961	0.00760345	0.017371	0.000134681	0.000930109	hippocampus-EUR-30PCs	ENSG00000172772.3
11	59177107	61177107	310	0.945657	0.0244529	0.0271579	0.00070022	0.00203201	hippocampus-EUR-30PCs	ENSG00000197786.3
11	59177107	61177107	435	0.926914	0.0358563	0.0332698	0.00128432	0.00267526	hippocampus-EUR-30PCs	ENSG00000172769.3
11	59177107	61177107	482	0.877965	0.038747	0.0715469	0.00314897	0.00859191	hippocampus-EUR-30PCs	ENSG00000172365.3
11	59177107	61177107	535	0.908613	0.046166	0.0397432	0.00201586	0.0034619	hippocampus-EUR-30PCs	ENSG00000172362.3
11	59177107	61177107	707	0.877663	0.0564981	0.0573427	0.00368653	0.0048095	hippocampus-EUR-30PCs	ENSG00000198283.2
11	59177107	61177107	807	0.846644	0.0614704	0.0795584	0.00576977	0.0065579	hippocampus-EUR-30PCs	ENSG00000110031.12
11	59177107	61177107	810	0.856012	0.0622586	0.0702236	0.00510104	0.00640505	hippocampus-EUR-30PCs	ENSG00000186660.15
11	59177107	61177107	878	0.861548	0.0670646	0.0614111	0.00477516	0.0052009	hippocampus-EUR-30PCs	ENSG00000242689.3
11	59177107	61177107	1057	0.805833	0.10178	0.0742613	0.00937076	0.00875483	hippocampus-EUR-30PCs	ENSG00000149124.11
11	59177107	61177107	1339	0.45319	0.404774	0.0544921	0.0486315	0.0389122	hippocampus-EUR-30PCs	ENSG00000156689.7
11	59177107	61177107	1340	0.455755	0.407085	0.052725	0.0470572	0.0373781	hippocampus-EUR-30PCs	ENSG00000166840.13
11	59177107	61177107	1675	1.09003e-27	0.807404	1.70155e-28	0.125971	0.0666246	hippocampus-EUR-30PCs	ENSG00000255151.2
11	59177107	61177107	1717	6.74915e-46	0.811485	1.00144e-46	0.12034	0.0681747	hippocampus-EUR-30PCs	ENSG00000189057.11
11	59177107	61177107	1787	2.05768e-46	0.811211	3.35342e-47	0.132148	0.0566414	hippocampus-EUR-30PCs	ENSG00000166801.15
11	59177107	61177107	1821	1.65614e-55	0.773303	3.24222e-56	0.151314	0.0753834	hippocampus-EUR-30PCs	ENSG00000110042.8
11	59177107	61177107	1921	2.02103e-57	0.773661	3.48783e-58	0.133423	0.0929162	hippocampus-EUR-30PCs	ENSG00000197629.6
11	59177107	61177107	2322	1.80179e-57	0.784466	3.64891e-58	0.15881	0.0567238	hippocampus-EUR-30PCs	ENSG00000176495.3
11	59177107	61177107	2486	1.78792e-57	0.77843	3.95812e-58	0.17228	0.0492895	hippocampus-EUR-30PCs	ENSG00000172324.5
11	59177107	61177107	2517	1.63287e-57	0.710924	5.60895e-58	0.244159	0.0449177	hippocampus-EUR-30PCs	ENSG00000172320.3
11	59177107	61177107	2559	1.71957e-57	0.74867	4.72431e-58	0.205642	0.0456877	hippocampus-EUR-30PCs	ENSG00000166884.2
11	59177107	61177107	2595	1.77278e-57	0.771837	3.98629e-58	0.173501	0.0546616	hippocampus-EUR-30PCs	ENSG00000254466.2
11	59177107	61177107	2698	1.58444e-57	0.689838	4.20116e-58	0.182784	0.127378	hippocampus-EUR-30PCs	ENSG00000176200.1
11	59177107	61177107	2719	1.77145e-57	0.771258	4.13843e-58	0.180131	0.0486102	hippocampus-EUR-30PCs	ENSG00000172742.5
11	59177107	61177107	2958	1.70606e-57	0.742787	4.78743e-58	0.208388	0.0488255	hippocampus-EUR-30PCs	ENSG00000110048.12
11	59177107	61177107	3025	1.72063e-57	0.749132	4.58965e-58	0.199774	0.0510933	hippocampus-EUR-30PCs	ENSG00000166889.14
11	59177107	61177107	3069	1.63134e-57	0.710256	5.65288e-58	0.246073	0.0436711	hippocampus-EUR-30PCs	ENSG00000166900.17
11	59177107	61177107	3071	1.72254e-57	0.749964	4.66741e-58	0.203164	0.0468718	hippocampus-EUR-30PCs	ENSG00000172289.3
11	59177107	61177107	3250	1.56957e-57	0.683361	6.28334e-58	0.273523	0.0431163	hippocampus-EUR-30PCs	ENSG00000166902.5
11	59177107	61177107	3353	1.63644e-57	0.712477	5.38607e-58	0.234447	0.053076	hippocampus-EUR-30PCs	ENSG00000134812.8
11	59177107	61177107	3411	1.64434e-57	0.715915	5.16709e-58	0.224907	0.0591781	hippocampus-EUR-30PCs	ENSG00000134827.8
11	59177107	61177107	3429	1.59801e-57	0.695746	5.93832e-58	0.258498	0.0457557	hippocampus-EUR-30PCs	ENSG00000285231.1
11	59177107	61177107	3521	1.634e-57	0.711415	5.43059e-58	0.236386	0.0521988	hippocampus-EUR-30PCs	ENSG00000284873.1
11	59177107	61177107	3573	1.3642e-57	0.59395	5.54697e-58	0.241341	0.164709	hippocampus-EUR-30PCs	ENSG00000285010.1
11	59177107	61177107	3604	1.62777e-57	0.708702	5.68752e-58	0.247581	0.0437167	hippocampus-EUR-30PCs	ENSG00000255393.2
11	59177107	61177107	3799	1.60918e-57	0.700608	5.82285e-58	0.25347	0.0459213	hippocampus-EUR-30PCs	ENSG00000149507.7
11	59177107	61177107	3839	1.61699e-57	0.704011	5.79442e-58	0.252235	0.0437545	hippocampus-EUR-30PCs	ENSG00000149516.14
11	59177107	61177107	3904	1.60441e-57	0.698531	5.94811e-58	0.258928	0.0425418	hippocampus-EUR-30PCs	ENSG00000149534.9
11	59177107	61177107	4091	1.51563e-57	0.659878	6.2331e-58	0.27131	0.0688123	hippocampus-EUR-30PCs	ENSG00000110077.14
11	59177107	61177107	4091	1.39323e-57	0.606587	8.10271e-58	0.352737	0.0406764	hippocampus-EUR-30PCs	ENSG00000110079.18
11	59177107	61177107	4000	1.44267e-57	0.628113	6.43704e-58	0.280166	0.0917216	hippocampus-EUR-30PCs	ENSG00000214787.10
11	59177107	61177107	3822	1.48774e-57	0.647734	5.63099e-58	0.245056	0.10721	hippocampus-EUR-30PCs	ENSG00000166926.8
11	59177107	61177107	3727	1.51875e-57	0.661235	6.66005e-58	0.289918	0.0488468	hippocampus-EUR-30PCs	ENSG00000166927.13
11	59177107	61177107	3727	1.76275e-58	0.0767469	2.10221e-57	0.915258	0.00799474	hippocampus-EUR-30PCs	ENSG00000166928.11
11	59177107	61177107	3604	1.59553e-57	0.694666	6.0483e-58	0.26329	0.0420439	hippocampus-EUR-30PCs	ENSG00000166930.7
11	59177107	61177107	3510	1.6415e-57	0.714682	5.56135e-58	0.242088	0.0432298	hippocampus-EUR-30PCs	ENSG00000156738.17
11	59177107	61177107	3405	1.63376e-57	0.711312	5.47657e-58	0.23839	0.0502981	hippocampus-EUR-30PCs	ENSG00000071203.9
11	59177107	61177107	3377	1.64535e-57	0.716357	5.50453e-58	0.239613	0.04403	hippocampus-EUR-30PCs	ENSG00000204979.8
11	59177107	61177107	3114	1.65357e-57	0.719934	5.08281e-58	0.221238	0.0588286	hippocampus-EUR-30PCs	ENSG00000166959.8
11	59177107	61177107	3042	1.6964e-57	0.738584	4.98113e-58	0.216825	0.0445908	hippocampus-EUR-30PCs	ENSG00000214782.7
11	59177107	61177107	2965	1.73772e-57	0.756572	4.53923e-58	0.197584	0.0458432	hippocampus-EUR-30PCs	ENSG00000166961.15
11	59177107	61177107	2901	1.7017e-57	0.740889	4.89011e-58	0.21286	0.0462507	hippocampus-EUR-30PCs	ENSG00000172689.2
11	59177107	61177107	2801	1.52446e-57	0.663722	6.02807e-58	0.262377	0.0739004	hippocampus-EUR-30PCs	ENSG00000110104.13
11	59177107	61177107	2788	1.69708e-57	0.73888	4.79404e-58	0.208672	0.0524487	hippocampus-EUR-30PCs	ENSG00000183134.5
11	59177107	61177107	2777	1.70609e-57	0.742803	4.78579e-58	0.208316	0.0488809	hippocampus-EUR-30PCs	ENSG00000149506.11
11	59177107	61177107	2753	1.41258e-57	0.61501	4.7971e-58	0.208681	0.176309	hippocampus-EUR-30PCs	ENSG00000110107.9
11	59177107	61177107	2748	1.62223e-57	0.706291	5.72744e-58	0.249318	0.0443912	hippocampus-EUR-30PCs	ENSG00000110108.10
11	59177107	61177107	2744	1.68658e-57	0.734305	4.77731e-58	0.207938	0.0577568	hippocampus-EUR-30PCs	ENSG00000006118.14
11	59177107	61177107	2722	1.7737e-57	0.772239	4.15474e-58	0.180843	0.0469179	hippocampus-EUR-30PCs	ENSG00000110446.11
11	59177107	61177107	2715	1.07339e-57	0.467334	1.03294e-57	0.449639	0.0830264	hippocampus-EUR-30PCs	ENSG00000013725.14
11	59177107	61177107	2382	1.75384e-57	0.763591	3.99584e-58	0.173909	0.0624998	hippocampus-EUR-30PCs	ENSG00000110448.11
11	59177107	61177107	2283	1.81544e-57	0.785531	3.85274e-58	0.166658	0.0478111	hippocampus-EUR-30PCs	ENSG00000167987.11
11	59177107	61177107	2206	8.17974e-57	0.66028	1.86369e-57	0.15025	0.18947	hippocampus-EUR-30PCs	ENSG00000229859.10
11	59177107	61177107	2142	1.00388e-55	0.7854	2.13662e-56	0.167114	0.0474859	hippocampus-EUR-30PCs	ENSG00000229183.8
11	59177107	61177107	2098	1.01156e-53	0.800303	1.8465e-54	0.146033	0.0536639	hippocampus-EUR-30PCs	ENSG00000256713.7
11	59177107	61177107	1979	3.81135e-43	0.810162	6.59147e-44	0.140062	0.049776	hippocampus-EUR-30PCs	ENSG00000167992.13
11	59177107	61177107	1831	1.56451e-34	0.814549	2.51694e-35	0.130987	0.0544638	hippocampus-EUR-30PCs	ENSG00000149476.15
11	59177107	61177107	1795	0.273329	0.548399	0.0422138	0.0846451	0.0514128	hippocampus-EUR-30PCs	ENSG00000167986.13
11	59177107	61177107	1762	0.267344	0.533705	0.0497203	0.0992081	0.0500226	hippocampus-EUR-30PCs	ENSG00000162144.9
11	59177107	61177107	1762	0.273885	0.546765	0.0423069	0.0844058	0.0526368	hippocampus-EUR-30PCs	ENSG00000149483.12
11	59177107	61177107	1698	0.262698	0.520536	0.0558126	0.110542	0.0504106	hippocampus-EUR-30PCs	ENSG00000187049.10
11	59177107	61177107	1600	0.5283	0.299641	0.091267	0.0517358	0.0290555	hippocampus-EUR-30PCs	ENSG00000256591.5
11	59177107	61177107	1598	0.524545	0.296898	0.0950877	0.0537911	0.0296781	hippocampus-EUR-30PCs	ENSG00000149532.15
11	59177107	61177107	1598	0.542073	0.30682	0.0776001	0.0438929	0.0296139	hippocampus-EUR-30PCs	ENSG00000167985.6
11	59177107	61177107	1490	0.442907	0.233081	0.195151	0.102672	0.0261892	hippocampus-EUR-30PCs	ENSG00000162148.11
11	59177107	61177107	1381	0.53089	0.27576	0.107013	0.0555551	0.0307817	hippocampus-EUR-30PCs	ENSG00000204950.4
11	59177107	61177107	1221	0.803217	0.0878218	0.0905515	0.00989217	0.00851804	hippocampus-EUR-30PCs	ENSG00000011347.9
11	59177107	61177107	1048	0.802172	0.0820431	0.0955718	0.00976426	0.0104485	hippocampus-EUR-30PCs	ENSG00000134780.10
11	59177107	61177107	962	0.826967	0.0813598	0.0765957	0.00752819	0.00754947	hippocampus-EUR-30PCs	ENSG00000124920.13
11	59177107	61177107	887	0.853023	0.0668408	0.0688649	0.00539021	0.00588155	hippocampus-EUR-30PCs	ENSG00000134825.16
11	59177107	61177107	886	0.847157	0.0663516	0.0741823	0.00580365	0.00650566	hippocampus-EUR-30PCs	ENSG00000168496.4
11	59177107	61177107	886	0.842649	0.0659986	0.0794455	0.0062167	0.00569022	hippocampus-EUR-30PCs	ENSG00000134824.14
11	59177107	61177107	794	0.868421	0.0617615	0.0601747	0.00427421	0.0053685	hippocampus-EUR-30PCs	ENSG00000149485.19
11	59177107	61177107	652	0.889114	0.0552642	0.0480686	0.0029832	0.00457019	hippocampus-EUR-30PCs	ENSG00000221968.9
11	59177107	61177107	612	0.883718	0.0522636	0.0556392	0.00328544	0.00509333	hippocampus-EUR-30PCs	ENSG00000167994.13
11	59177107	61177107	549	0.907108	0.0400024	0.0471726	0.00207661	0.00364073	hippocampus-EUR-30PCs	ENSG00000167995.16
11	59177107	61177107	513	0.913348	0.0353977	0.0461902	0.00178687	0.00327733	hippocampus-EUR-30PCs	ENSG00000167996.16
11	59177107	61177107	118	0.982604	0.00877226	0.00786036	6.94797e-05	0.000694156	hippocampus-EUR-30PCs	ENSG00000149503.13
11	59177107	61177107	5	0.999298	0.000241552	0.000435923	8.08765e-08	2.44956e-05	spinalcord-EUR-20PCs	ENSG00000186513.3
11	59177107	61177107	28	0.994789	0.00226327	0.00272013	5.96655e-06	0.000222068	spinalcord-EUR-20PCs	ENSG00000197887.4
11	59177107	61177107	40	0.99305	0.00296243	0.00369047	1.07225e-05	0.000286765	spinalcord-EUR-20PCs	ENSG00000280204.3
11	59177107	61177107	64	0.990033	0.00395511	0.00564094	2.21869e-05	0.000348274	spinalcord-EUR-20PCs	ENSG00000180475.4
11	59177107	61177107	149	0.979705	0.007532	0.0120186	9.17463e-05	0.000653056	spinalcord-EUR-20PCs	ENSG00000172772.3
11	59177107	61177107	313	0.945472	0.0248765	0.0268023	0.000703054	0.00214615	spinalcord-EUR-20PCs	ENSG00000197786.3
11	59177107	61177107	444	0.872044	0.0345027	0.0801299	0.0031602	0.0101631	spinalcord-EUR-20PCs	ENSG00000172769.3
11	59177107	61177107	481	0.915538	0.0399727	0.0394626	0.00171964	0.00330728	spinalcord-EUR-20PCs	ENSG00000172365.3
11	59177107	61177107	512	0.90878	0.0438893	0.0415161	0.0020012	0.00381346	spinalcord-EUR-20PCs	ENSG00000172362.3
11	59177107	61177107	627	0.891303	0.0509719	0.0502678	0.00287014	0.00458732	spinalcord-EUR-20PCs	ENSG00000198283.2
11	59177107	61177107	722	0.878925	0.0563811	0.0561624	0.00359777	0.00493391	spinalcord-EUR-20PCs	ENSG00000110031.12
11	59177107	61177107	725	0.878029	0.0564345	0.0568807	0.00365095	0.00500457	spinalcord-EUR-20PCs	ENSG00000186660.15
11	59177107	61177107	784	0.872266	0.0590293	0.0597376	0.00403772	0.00492964	spinalcord-EUR-20PCs	ENSG00000242689.3
11	59177107	61177107	932	0.822114	0.0905845	0.0708144	0.00779398	0.00869288	spinalcord-EUR-20PCs	ENSG00000149124.11
11	59177107	61177107	1187	0.462136	0.403136	0.0500869	0.0436514	0.0409892	spinalcord-EUR-20PCs	ENSG00000156689.7
11	59177107	61177107	1187	0.452913	0.395091	0.0591909	0.0515929	0.0412122	spinalcord-EUR-20PCs	ENSG00000166840.13
11	59177107	61177107	1528	1.10379e-27	0.816988	1.68579e-28	0.124718	0.0582946	spinalcord-EUR-20PCs	ENSG00000255151.2
11	59177107	61177107	1572	6.7596e-46	0.812742	1.09185e-46	0.131223	0.0560349	spinalcord-EUR-20PCs	ENSG00000189057.11
11	59177107	61177107	1648	1.92488e-46	0.758858	4.802e-47	0.18926	0.0518817	spinalcord-EUR-20PCs	ENSG00000166801.15
11	59177107	61177107	1687	1.75456e-55	0.819259	2.67264e-56	0.124738	0.0560032	spinalcord-EUR-20PCs	ENSG00000110042.8
11	59177107	61177107	1788	2.11493e-57	0.810729	3.49535e-58	0.133934	0.0553371	spinalcord-EUR-20PCs	ENSG00000197629.6
11	59177107	61177107	2185	1.7936e-57	0.774659	3.96211e-58	0.17107	0.0542713	spinalcord-EUR-20PCs	ENSG00000176495.3
11	59177107	61177107	2356	1.77631e-57	0.767188	3.80341e-58	0.164201	0.0686107	spinalcord-EUR-20PCs	ENSG00000172324.5
11	59177107	61177107	2388	1.80503e-57	0.779597	3.87563e-58	0.167336	0.0530677	spinalcord-EUR-20PCs	ENSG00000172320.3
11	59177107	61177107	2441	1.76522e-57	0.7624	4.24623e-58	0.183341	0.0542591	spinalcord-EUR-20PCs	ENSG00000166884.2
11	59177107	61177107	2476	1.79403e-57	0.774843	3.99459e-58	0.172474	0.0526824	spinalcord-EUR-20PCs	ENSG00000254466.2
11	59177107	61177107	2622	1.75671e-57	0.758726	4.1573e-58	0.179492	0.0617814	spinalcord-EUR-20PCs	ENSG00000172742.5
11	59177107	61177107	2888	1.66439e-57	0.718852	4.95964e-58	0.21414	0.0670081	spinalcord-EUR-20PCs	ENSG00000110048.12
11	59177107	61177107	2968	1.69385e-57	0.731575	4.77465e-58	0.206155	0.0622697	spinalcord-EUR-20PCs	ENSG00000166889.14
11	59177107	61177107	3013	1.6218e-57	0.700459	5.77586e-58	0.24941	0.050131	spinalcord-EUR-20PCs	ENSG00000166900.17
11	59177107	61177107	3015	1.70708e-57	0.737291	4.83265e-58	0.208669	0.0540409	spinalcord-EUR-20PCs	ENSG00000172289.3
11	59177107	61177107	3206	1.66957e-57	0.721089	5.31192e-58	0.229373	0.049538	spinalcord-EUR-20PCs	ENSG00000166902.5
11	59177107	61177107	3330	1.6423e-57	0.709313	5.37491e-58	0.232084	0.058603	spinalcord-EUR-20PCs	ENSG00000134812.8
11	59177107	61177107	3415	1.43821e-57	0.621165	4.97579e-58	0.214741	0.164094	spinalcord-EUR-20PCs	ENSG00000134827.8
11	59177107	61177107	3435	1.67241e-57	0.722316	5.27489e-58	0.227773	0.0499115	spinalcord-EUR-20PCs	ENSG00000285231.1
11	59177107	61177107	3546	1.65883e-57	0.716449	5.39204e-58	0.232832	0.0507194	spinalcord-EUR-20PCs	ENSG00000284873.1
11	59177107	61177107	3614	1.60564e-57	0.693477	5.84237e-58	0.252278	0.0542447	spinalcord-EUR-20PCs	ENSG00000285010.1
11	59177107	61177107	3647	1.4385e-57	0.621289	5.30557e-58	0.228998	0.149713	spinalcord-EUR-20PCs	ENSG00000255393.2
11	59177107	61177107	3835	1.60667e-57	0.693921	5.8843e-58	0.254092	0.0519873	spinalcord-EUR-20PCs	ENSG00000149507.7
11	59177107	61177107	3873	1.58169e-57	0.683136	6.04286e-58	0.260936	0.0559286	spinalcord-EUR-20PCs	ENSG00000149516.14
11	59177107	61177107	3944	1.57586e-57	0.680614	6.32319e-58	0.273053	0.0463333	spinalcord-EUR-20PCs	ENSG00000149534.9
11	59177107	61177107	4128	1.53729e-57	0.663959	6.12409e-58	0.264429	0.0716122	spinalcord-EUR-20PCs	ENSG00000110077.14
11	59177107	61177107	4128	1.5692e-57	0.677739	6.38547e-58	0.275743	0.0465188	spinalcord-EUR-20PCs	ENSG00000110079.18
11	59177107	61177107	4038	1.55983e-57	0.673692	6.03402e-58	0.260544	0.0657639	spinalcord-EUR-20PCs	ENSG00000214787.10
11	59177107	61177107	3858	1.62564e-57	0.702115	5.68398e-58	0.245439	0.052446	spinalcord-EUR-20PCs	ENSG00000166926.8
11	59177107	61177107	3762	1.59898e-57	0.690603	6.07466e-58	0.262318	0.0470787	spinalcord-EUR-20PCs	ENSG00000166927.13
11	59177107	61177107	3762	1.02886e-57	0.444366	1.21405e-57	0.524317	0.0313168	spinalcord-EUR-20PCs	ENSG00000166928.11
11	59177107	61177107	3645	1.63301e-57	0.705301	5.71266e-58	0.246683	0.0480166	spinalcord-EUR-20PCs	ENSG00000166930.7
11	59177107	61177107	3592	1.63774e-57	0.707342	5.62013e-58	0.242684	0.0499736	spinalcord-EUR-20PCs	ENSG00000156738.17
11	59177107	61177107	3528	1.6679e-57	0.720366	5.28986e-58	0.228418	0.0512157	spinalcord-EUR-20PCs	ENSG00000071203.9
11	59177107	61177107	3491	1.61244e-57	0.696415	5.3131e-58	0.229399	0.0741858	spinalcord-EUR-20PCs	ENSG00000204979.8
11	59177107	61177107	3262	1.6343e-57	0.705856	5.37909e-58	0.232262	0.0618825	spinalcord-EUR-20PCs	ENSG00000166959.8
11	59177107	61177107	3203	1.56011e-57	0.673812	5.22392e-58	0.225521	0.100667	spinalcord-EUR-20PCs	ENSG00000214782.7
11	59177107	61177107	3138	1.63617e-57	0.706662	5.16376e-58	0.222953	0.0703852	spinalcord-EUR-20PCs	ENSG00000166961.15
11	59177107	61177107	3074	1.68428e-57	0.72744	5.06008e-58	0.218491	0.0540684	spinalcord-EUR-20PCs	ENSG00000172689.2
11	59177107	61177107	2988	1.67811e-57	0.724778	5.10107e-58	0.220261	0.0549615	spinalcord-EUR-20PCs	ENSG00000110104.13
11	59177107	61177107	2975	1.72787e-57	0.746268	4.70064e-58	0.20297	0.050762	spinalcord-EUR-20PCs	ENSG00000183134.5
11	59177107	61177107	2966	1.57887e-57	0.681914	5.85255e-58	0.252707	0.0653792	spinalcord-EUR-20PCs	ENSG00000149506.11
11	59177107	61177107	2943	1.62583e-57	0.702199	4.72516e-58	0.203986	0.0938151	spinalcord-EUR-20PCs	ENSG00000110107.9
11	59177107	61177107	2939	1.6863e-57	0.728314	4.68331e-58	0.202203	0.069483	spinalcord-EUR-20PCs	ENSG00000110108.10
11	59177107	61177107	2935	1.73605e-57	0.7498	4.57951e-58	0.197737	0.0524625	spinalcord-EUR-20PCs	ENSG00000006118.14
11	59177107	61177107	2911	1.72728e-57	0.746015	4.69502e-58	0.202727	0.0512581	spinalcord-EUR-20PCs	ENSG00000110446.11
11	59177107	61177107	2904	1.73059e-57	0.747444	4.58561e-58	0.197998	0.0545582	spinalcord-EUR-20PCs	ENSG00000013725.14
11	59177107	61177107	2564	1.71858e-57	0.742255	4.29105e-58	0.185259	0.0724868	spinalcord-EUR-20PCs	ENSG00000110448.11
11	59177107	61177107	2453	1.77611e-57	0.76233	4.25037e-58	0.182376	0.0552937	spinalcord-EUR-20PCs	ENSG00000167987.11
11	59177107	61177107	2375	1.0006e-56	0.767553	2.27437e-57	0.174406	0.0580411	spinalcord-EUR-20PCs	ENSG00000229859.10
11	59177107	61177107	2313	7.57882e-56	0.681904	2.17711e-56	0.195763	0.122333	spinalcord-EUR-20PCs	ENSG00000229183.8
11	59177107	61177107	2268	1.03232e-53	0.771248	2.10628e-54	0.157289	0.0714634	spinalcord-EUR-20PCs	ENSG00000256713.7
11	59177107	61177107	2146	4.93257e-43	0.788358	9.49351e-44	0.151672	0.0599699	spinalcord-EUR-20PCs	ENSG00000167992.13
11	59177107	61177107	2004	1.49904e-34	0.78046	2.8754e-35	0.149635	0.0699045	spinalcord-EUR-20PCs	ENSG00000149476.15
11	59177107	61177107	1970	0.6619	0.171405	0.119848	0.0310199	0.0158276	spinalcord-EUR-20PCs	ENSG00000167986.13
11	59177107	61177107	1935	0.669907	0.166645	0.11821	0.0293899	0.015848	spinalcord-EUR-20PCs	ENSG00000162144.9
11	59177107	61177107	1935	0.538107	0.133859	0.249654	0.0620872	0.0162927	spinalcord-EUR-20PCs	ENSG00000149483.12
11	59177107	61177107	1866	0.677468	0.157875	0.121421	0.0282807	0.0149547	spinalcord-EUR-20PCs	ENSG00000187049.10
11	59177107	61177107	1768	0.696273	0.151832	0.112641	0.0245483	0.0147058	spinalcord-EUR-20PCs	ENSG00000256591.5
11	59177107	61177107	1766	0.674148	0.14622	0.134572	0.0291723	0.0158871	spinalcord-EUR-20PCs	ENSG00000149532.15
11	59177107	61177107	1766	0.694038	0.150534	0.115521	0.0250412	0.0148659	spinalcord-EUR-20PCs	ENSG00000167985.6
11	59177107	61177107	1645	0.720865	0.126131	0.119715	0.0209343	0.0123549	spinalcord-EUR-20PCs	ENSG00000162148.11
11	59177107	61177107	1522	0.722589	0.120904	0.124013	0.0207381	0.0117563	spinalcord-EUR-20PCs	ENSG00000204950.4
11	59177107	61177107	1343	0.763703	0.109182	0.102259	0.0146091	0.0102474	spinalcord-EUR-20PCs	ENSG00000011347.9
11	59177107	61177107	1140	0.792341	0.1031	0.0840405	0.0109258	0.00959314	spinalcord-EUR-20PCs	ENSG00000134780.10
11	59177107	61177107	1039	0.794273	0.0981456	0.0873264	0.0107812	0.00947373	spinalcord-EUR-20PCs	ENSG00000124920.13
11	59177107	61177107	970	0.813943	0.0832578	0.0857429	0.00876231	0.00829406	spinalcord-EUR-20PCs	ENSG00000134825.16
11	59177107	61177107	969	0.788076	0.0805845	0.11072	0.0113123	0.00930713	spinalcord-EUR-20PCs	ENSG00000168496.4
11	59177107	61177107	969	0.829481	0.0848183	0.0702962	0.00717989	0.00822519	spinalcord-EUR-20PCs	ENSG00000134824.14
11	59177107	61177107	858	0.840276	0.0782253	0.0680724	0.00633009	0.00709662	spinalcord-EUR-20PCs	ENSG00000149485.19
11	59177107	61177107	678	0.870077	0.0677434	0.0523009	0.00406629	0.00581267	spinalcord-EUR-20PCs	ENSG00000221968.9
11	59177107	61177107	630	0.873804	0.0622572	0.0544236	0.00387195	0.00564308	spinalcord-EUR-20PCs	ENSG00000167994.13
11	59177107	61177107	553	0.903003	0.0418283	0.0488024	0.00225648	0.00410948	spinalcord-EUR-20PCs	ENSG00000167995.16
11	59177107	61177107	508	0.911491	0.0350102	0.0479974	0.00183991	0.00366119	spinalcord-EUR-20PCs	ENSG00000167996.16
11	59177107	61177107	118	0.98033	0.0086762	0.0101067	8.86494e-05	0.000798191	spinalcord-EUR-20PCs	ENSG00000149503.13
11	59177107	61177107	6	0.999232	0.00030411	0.000438031	1.07371e-07	2.59406e-05	cerebellum-EUR-60PCs	ENSG00000186513.3
11	59177107	61177107	42	0.992938	0.00338261	0.00337991	1.12262e-05	0.000288093	cerebellum-EUR-60PCs	ENSG00000197887.4
11	59177107	61177107	58	0.990958	0.00440206	0.00429647	1.87612e-05	0.000324728	cerebellum-EUR-60PCs	ENSG00000280204.3
11	59177107	61177107	83	0.987602	0.00542885	0.00651208	3.53753e-05	0.000421585	cerebellum-EUR-60PCs	ENSG00000180475.4
11	59177107	61177107	191	0.972246	0.010619	0.0159208	0.000172848	0.00104101	cerebellum-EUR-60PCs	ENSG00000172772.3
11	59177107	61177107	387	0.942011	0.0304748	0.0247832	0.000799824	0.00193118	cerebellum-EUR-60PCs	ENSG00000197786.3
11	59177107	61177107	549	0.898283	0.0440184	0.0511374	0.00250182	0.00405932	cerebellum-EUR-60PCs	ENSG00000172769.3
11	59177107	61177107	605	0.903903	0.0499349	0.0406389	0.00224176	0.00328124	cerebellum-EUR-60PCs	ENSG00000172365.3
11	59177107	61177107	656	0.852122	0.0527545	0.0844843	0.00522497	0.00541436	cerebellum-EUR-60PCs	ENSG00000172362.3
11	59177107	61177107	827	0.871823	0.065864	0.0537565	0.00405667	0.0045002	cerebellum-EUR-60PCs	ENSG00000198283.2
11	59177107	61177107	946	0.853897	0.0724793	0.0628675	0.00533081	0.0054251	cerebellum-EUR-60PCs	ENSG00000110031.12
11	59177107	61177107	949	0.851811	0.0724097	0.0647317	0.00549708	0.00555002	cerebellum-EUR-60PCs	ENSG00000186660.15
11	59177107	61177107	1027	0.848545	0.0771677	0.0632654	0.00574816	0.00527345	cerebellum-EUR-60PCs	ENSG00000242689.3
11	59177107	61177107	1242	0.795581	0.113967	0.0718448	0.0102835	0.00832295	cerebellum-EUR-60PCs	ENSG00000149124.11
11	59177107	61177107	1575	0.450724	0.412182	0.0547595	0.0500446	0.0322902	cerebellum-EUR-60PCs	ENSG00000156689.7
11	59177107	61177107	1576	0.441645	0.403899	0.063881	0.0583892	0.0321858	cerebellum-EUR-60PCs	ENSG00000166840.13
11	59177107	61177107	1975	1.07092e-27	0.7985	1.7834e-28	0.132905	0.0685944	cerebellum-EUR-60PCs	ENSG00000255151.2
11	59177107	61177107	2023	6.43963e-46	0.77427	1.22221e-46	0.146874	0.0788559	cerebellum-EUR-60PCs	ENSG00000189057.11
11	59177107	61177107	2102	1.85837e-46	0.816333	3.36346e-47	0.147712	0.0359547	cerebellum-EUR-60PCs	ENSG00000166801.15
11	59177107	61177107	2155	4.69733e-56	0.219333	1.64363e-55	0.767448	0.0132184	cerebellum-EUR-60PCs	ENSG00000110042.8
11	59177107	61177107	2270	2.14559e-57	0.82284	3.6304e-58	0.139189	0.037971	cerebellum-EUR-60PCs	ENSG00000197629.6
11	59177107	61177107	2734	1.52409e-57	0.667162	6.2323e-58	0.272756	0.060082	cerebellum-EUR-60PCs	ENSG00000176495.3
11	59177107	61177107	2922	1.65803e-57	0.725794	4.74977e-58	0.207853	0.0663526	cerebellum-EUR-60PCs	ENSG00000172324.5
11	59177107	61177107	2962	1.78251e-57	0.780287	4.31233e-58	0.188739	0.0309732	cerebellum-EUR-60PCs	ENSG00000172320.3
11	59177107	61177107	3033	1.76315e-57	0.771812	4.50382e-58	0.197122	0.0310666	cerebellum-EUR-60PCs	ENSG00000166884.2
11	59177107	61177107	3070	1.65458e-57	0.724285	4.44472e-58	0.194485	0.0812305	cerebellum-EUR-60PCs	ENSG00000254466.2
11	59177107	61177107	3213	1.77398e-57	0.776553	4.40475e-58	0.192785	0.0306617	cerebellum-EUR-60PCs	ENSG00000176200.1
11	59177107	61177107	3246	1.51349e-57	0.662526	6.07604e-58	0.265904	0.0715701	cerebellum-EUR-60PCs	ENSG00000172742.5
11	59177107	61177107	3555	1.71673e-57	0.751491	4.92811e-58	0.215693	0.0328159	cerebellum-EUR-60PCs	ENSG00000110048.12
11	59177107	61177107	3652	1.69519e-57	0.742062	5.13389e-58	0.2247	0.0332377	cerebellum-EUR-60PCs	ENSG00000166889.14
11	59177107	61177107	3708	1.56459e-57	0.684895	6.58407e-58	0.288188	0.0269177	cerebellum-EUR-60PCs	ENSG00000166900.17
11	59177107	61177107	3710	1.58675e-57	0.694592	5.37759e-58	0.235332	0.0700762	cerebellum-EUR-60PCs	ENSG00000172289.3
11	59177107	61177107	3937	1.64484e-57	0.720022	5.48892e-58	0.240235	0.0397428	cerebellum-EUR-60PCs	ENSG00000166902.5
11	59177107	61177107	4070	9.22755e-58	0.403932	1.2716e-57	0.556598	0.0394704	cerebellum-EUR-60PCs	ENSG00000134812.8
11	59177107	61177107	4162	1.00564e-57	0.440215	1.23823e-57	0.542013	0.0177724	cerebellum-EUR-60PCs	ENSG00000134827.8
11	59177107	61177107	4183	8.83177e-59	0.0386607	2.19242e-57	0.959719	0.00162043	cerebellum-EUR-60PCs	ENSG00000285231.1
11	59177107	61177107	4302	7.50235e-59	0.0328412	2.20626e-57	0.965779	0.00137969	cerebellum-EUR-60PCs	ENSG00000284873.1
11	59177107	61177107	4376	1.28661e-60	0.000563208	2.28309e-57	0.999414	2.27156e-05	cerebellum-EUR-60PCs	ENSG00000285010.1
11	59177107	61177107	4414	1.53665e-57	0.672663	6.69664e-58	0.293108	0.0342282	cerebellum-EUR-60PCs	ENSG00000255393.2
11	59177107	61177107	4635	1.61831e-57	0.708409	6.00989e-58	0.263052	0.0285394	cerebellum-EUR-60PCs	ENSG00000149507.7
11	59177107	61177107	4680	1.50541e-57	0.658986	7.09717e-58	0.310645	0.0303683	cerebellum-EUR-60PCs	ENSG00000149516.14
11	59177107	61177107	4766	1.56284e-57	0.684126	6.06438e-58	0.265415	0.050459	cerebellum-EUR-60PCs	ENSG00000149534.9
11	59177107	61177107	4982	1.45648e-57	0.63757	7.68109e-58	0.33621	0.02622	cerebellum-EUR-60PCs	ENSG00000110077.14
11	59177107	61177107	4982	6.98262e-58	0.305661	9.62182e-58	0.420918	0.273421	cerebellum-EUR-60PCs	ENSG00000110079.18
11	59177107	61177107	4869	1.52225e-57	0.666357	6.68891e-58	0.292763	0.0408795	cerebellum-EUR-60PCs	ENSG00000214787.10
11	59177107	61177107	4654	1.48607e-57	0.650519	7.35472e-58	0.321922	0.0275589	cerebellum-EUR-60PCs	ENSG00000166926.8
11	59177107	61177107	4528	1.40684e-57	0.615837	8.05211e-58	0.352446	0.0317169	cerebellum-EUR-60PCs	ENSG00000166927.13
11	59177107	61177107	4528	1.14803e-67	5.02547e-11	2.28443e-57	1	4.10277e-12	cerebellum-EUR-60PCs	ENSG00000166928.11
11	59177107	61177107	4372	1.56221e-57	0.683849	6.59365e-58	0.288607	0.0275448	cerebellum-EUR-60PCs	ENSG00000166930.7
11	59177107	61177107	4285	1.67894e-57	0.734951	5.39322e-58	0.236057	0.0289924	cerebellum-EUR-60PCs	ENSG00000156738.17
11	59177107	61177107	4189	1.64957e-57	0.722093	5.68394e-58	0.248783	0.0291237	cerebellum-EUR-60PCs	ENSG00000071203.9
11	59177107	61177107	4145	1.67e-57	0.731034	5.48009e-58	0.23986	0.0291064	cerebellum-EUR-60PCs	ENSG00000204979.8
11	59177107	61177107	3837	1.63379e-57	0.715187	5.85857e-58	0.256428	0.0283853	cerebellum-EUR-60PCs	ENSG00000166959.8
11	59177107	61177107	3752	1.62548e-57	0.711548	5.92021e-58	0.259125	0.0293274	cerebellum-EUR-60PCs	ENSG00000214782.7
11	59177107	61177107	3667	9.01712e-58	0.394721	4.59039e-58	0.200538	0.404742	cerebellum-EUR-60PCs	ENSG00000166961.15
11	59177107	61177107	3588	1.68503e-57	0.737615	5.22418e-58	0.228652	0.0337323	cerebellum-EUR-60PCs	ENSG00000172689.2
11	59177107	61177107	3469	4.08743e-58	0.178925	4.50632e-58	0.196638	0.624437	cerebellum-EUR-60PCs	ENSG00000110104.13
11	59177107	61177107	3453	2.48737e-60	0.00108884	2.2818e-57	0.998849	6.16888e-05	cerebellum-EUR-60PCs	ENSG00000183134.5
11	59177107	61177107	3438	1.20884e-68	5.29163e-12	2.28443e-57	1	6.63679e-13	cerebellum-EUR-60PCs	ENSG00000149506.11
11	59177107	61177107	3409	1.51091e-57	0.661396	7.00754e-58	0.30672	0.0318842	cerebellum-EUR-60PCs	ENSG00000110107.9
11	59177107	61177107	3401	1.85646e-61	8.12659e-05	2.28424e-57	0.999915	3.6747e-06	cerebellum-EUR-60PCs	ENSG00000110108.10
11	59177107	61177107	3397	6.42683e-58	0.281332	1.61283e-57	0.705998	0.0126705	cerebellum-EUR-60PCs	ENSG00000006118.14
11	59177107	61177107	3366	9.71457e-61	0.000425251	2.2834e-57	0.99955	2.4327e-05	cerebellum-EUR-60PCs	ENSG00000110446.11
11	59177107	61177107	3356	1.73675e-97	7.60253e-41	2.28443e-57	1	3.12126e-42	cerebellum-EUR-60PCs	ENSG00000013725.14
11	59177107	61177107	2969	2.60695e-78	1.14118e-21	2.28443e-57	1	5.19436e-23	cerebellum-EUR-60PCs	ENSG00000110448.11
11	59177107	61177107	2843	1.60321e-57	0.697488	6.30732e-58	0.274377	0.0281349	cerebellum-EUR-60PCs	ENSG00000167987.11
11	59177107	61177107	2752	9.20359e-57	0.758253	2.0162e-57	0.166032	0.0757144	cerebellum-EUR-60PCs	ENSG00000229859.10
11	59177107	61177107	2683	8.17247e-56	0.775481	1.86718e-56	0.177128	0.0473903	cerebellum-EUR-60PCs	ENSG00000229183.8
11	59177107	61177107	2635	9.90044e-54	0.785367	2.11014e-54	0.167343	0.0472905	cerebellum-EUR-60PCs	ENSG00000256713.7
11	59177107	61177107	2498	2.41001e-43	0.512284	2.19546e-43	0.466658	0.0210576	cerebellum-EUR-60PCs	ENSG00000167992.13
11	59177107	61177107	2318	1.51618e-34	0.789382	3.3539e-35	0.174581	0.0360371	cerebellum-EUR-60PCs	ENSG00000149476.15
11	59177107	61177107	2279	0.251922	0.524976	0.0530957	0.110586	0.0594203	cerebellum-EUR-60PCs	ENSG00000167986.13
11	59177107	61177107	2241	0.263639	0.546568	0.0453243	0.0939143	0.0505539	cerebellum-EUR-60PCs	ENSG00000162144.9
11	59177107	61177107	2241	0.26263	0.544475	0.0463389	0.0960178	0.0505381	cerebellum-EUR-60PCs	ENSG00000149483.12
11	59177107	61177107	2171	0.258345	0.531449	0.0525277	0.108006	0.049672	cerebellum-EUR-60PCs	ENSG00000187049.10
11	59177107	61177107	2056	0.493736	0.314895	0.0978978	0.0624062	0.0310653	cerebellum-EUR-60PCs	ENSG00000256591.5
11	59177107	61177107	2054	0.467918	0.297882	0.116516	0.0741321	0.0435522	cerebellum-EUR-60PCs	ENSG00000149532.15
11	59177107	61177107	2054	0.510512	0.324998	0.0816416	0.0519431	0.030906	cerebellum-EUR-60PCs	ENSG00000167985.6
11	59177107	61177107	1897	0.527782	0.311774	0.0833754	0.0492241	0.0278442	cerebellum-EUR-60PCs	ENSG00000162148.11
11	59177107	61177107	1757	0.519167	0.302227	0.0911001	0.0529984	0.0345071	cerebellum-EUR-60PCs	ENSG00000204950.4
11	59177107	61177107	1553	0.623712	0.104113	0.215004	0.0358683	0.0213023	cerebellum-EUR-60PCs	ENSG00000011347.9
11	59177107	61177107	1307	0.744891	0.111287	0.113876	0.0170002	0.0129453	cerebellum-EUR-60PCs	ENSG00000134780.10
11	59177107	61177107	1191	0.795964	0.11219	0.0723736	0.0101917	0.00928046	cerebellum-EUR-60PCs	ENSG00000124920.13
11	59177107	61177107	1104	0.821073	0.0982182	0.0655079	0.00782881	0.00737245	cerebellum-EUR-60PCs	ENSG00000134825.16
11	59177107	61177107	1103	0.812924	0.0972152	0.0738765	0.00882752	0.00715662	cerebellum-EUR-60PCs	ENSG00000168496.4
11	59177107	61177107	1103	0.81654	0.0976475	0.0699417	0.0083566	0.00751449	cerebellum-EUR-60PCs	ENSG00000134824.14
11	59177107	61177107	977	0.817836	0.0891581	0.0767667	0.00836101	0.00787814	cerebellum-EUR-60PCs	ENSG00000149485.19
11	59177107	61177107	786	0.853876	0.0791361	0.0548097	0.00507259	0.00710533	cerebellum-EUR-60PCs	ENSG00000221968.9
11	59177107	61177107	735	0.86787	0.0743615	0.0480381	0.00411041	0.0056201	cerebellum-EUR-60PCs	ENSG00000167994.13
11	59177107	61177107	649	0.902438	0.0507835	0.0407401	0.00228885	0.00374995	cerebellum-EUR-60PCs	ENSG00000167995.16
11	59177107	61177107	599	0.90756	0.0424951	0.0441543	0.00206373	0.00372711	cerebellum-EUR-60PCs	ENSG00000167996.16
11	59177107	61177107	145	0.979449	0.011621	0.00798239	9.38553e-05	0.000854214	cerebellum-EUR-60PCs	ENSG00000149503.13
19	43851039	45851039	16	0.997809	0.000843433	0.0012773	1.00995e-06	6.97316e-05	basalganglia-EUR-30PCs	ENSG00000124467.19
19	43851039	45851039	43	0.99215	0.00454747	0.00293139	1.30782e-05	0.000357641	basalganglia-EUR-30PCs	ENSG00000231924.9
19	43851039	45851039	135	0.982296	0.00805936	0.00894276	7.27428e-05	0.000629151	basalganglia-EUR-30PCs	ENSG00000170848.15
19	43851039	45851039	184	0.975254	0.00974806	0.0140693	0.00013984	0.000788715	basalganglia-EUR-30PCs	ENSG00000221878.13
19	43851039	45851039	429	0.906546	0.0157242	0.0740263	0.00128158	0.00242199	basalganglia-EUR-30PCs	ENSG00000243130.8
19	43851039	45851039	528	0.87303	0.0178062	0.104161	0.00212157	0.00288167	basalganglia-EUR-30PCs	ENSG00000242221.9
19	43851039	45851039	700	0.913994	0.0241162	0.0581828	0.00153301	0.00217407	basalganglia-EUR-30PCs	ENSG00000204941.14
19	43851039	45851039	720	0.916984	0.0250689	0.0542355	0.00148048	0.00223094	basalganglia-EUR-30PCs	ENSG00000243137.8
19	43851039	45851039	812	0.900724	0.0272053	0.0671605	0.00202562	0.00288487	basalganglia-EUR-30PCs	ENSG00000183668.18
19	43851039	45851039	986	0.863685	0.0309612	0.0984398	0.00352546	0.00338854	basalganglia-EUR-30PCs	ENSG00000204936.10
19	43851039	45851039	1146	0.874109	0.0362215	0.0830808	0.00343957	0.00314955	basalganglia-EUR-30PCs	ENSG00000131126.18
19	43851039	45851039	1377	0.847932	0.0430125	0.100216	0.00507983	0.00375991	basalganglia-EUR-30PCs	ENSG00000124466.9
19	43851039	45851039	1531	0.823883	0.0462378	0.118769	0.00666106	0.00444922	basalganglia-EUR-30PCs	ENSG00000176531.10
19	43851039	45851039	1588	0.831645	0.0483933	0.109421	0.00636303	0.00417774	basalganglia-EUR-30PCs	ENSG00000176472.10
19	43851039	45851039	1598	0.810497	0.0474204	0.129861	0.00759327	0.00462807	basalganglia-EUR-30PCs	ENSG00000105755.8
19	43851039	45851039	1753	0.802675	0.0514823	0.132544	0.00849639	0.00480148	basalganglia-EUR-30PCs	ENSG00000234465.11
19	43851039	45851039	1767	0.803591	0.0520078	0.130897	0.0084665	0.00503842	basalganglia-EUR-30PCs	ENSG00000073050.11
19	43851039	45851039	1802	0.77325	0.0511284	0.159634	0.0105498	0.00543844	basalganglia-EUR-30PCs	ENSG00000167378.8
19	43851039	45851039	1802	0.806118	0.0533017	0.12711	0.00839966	0.00506983	basalganglia-EUR-30PCs	ENSG00000124444.16
19	43851039	45851039	1802	0.806727	0.053342	0.126644	0.00836899	0.00491791	basalganglia-EUR-30PCs	ENSG00000226763.5
19	43851039	45851039	1859	0.802862	0.0547547	0.128698	0.00877222	0.00491328	basalganglia-EUR-30PCs	ENSG00000131116.12
19	43851039	45851039	1914	0.767481	0.05367	0.162063	0.0113276	0.00545867	basalganglia-EUR-30PCs	ENSG00000105767.3
19	43851039	45851039	1962	0.764237	0.0549295	0.16336	0.0117358	0.00573816	basalganglia-EUR-30PCs	ENSG00000011422.12
19	43851039	45851039	2088	0.78394	0.06108	0.13863	0.0107957	0.00555364	basalganglia-EUR-30PCs	ENSG00000124449.7
19	43851039	45851039	2212	0.74778	0.0637172	0.167848	0.0142957	0.00635892	basalganglia-EUR-30PCs	ENSG00000105771.14
19	43851039	45851039	2253	0.693465	0.0609569	0.218142	0.0191669	0.0082685	basalganglia-EUR-30PCs	ENSG00000104783.14
19	43851039	45851039	2362	0.63113	0.143659	0.172546	0.0392619	0.0134032	basalganglia-EUR-30PCs	ENSG00000159871.15
19	43851039	45851039	2362	0.655516	0.14921	0.139776	0.0317924	0.0237062	basalganglia-EUR-30PCs	ENSG00000167637.17
19	43851039	45851039	2573	5.68326e-08	6.79047e-06	0.00829759	0.991411	0.000284196	basalganglia-EUR-30PCs	ENSG00000176222.9
19	43851039	45851039	2635	0.00601772	0.719026	0.00195312	0.233329	0.0396742	basalganglia-EUR-30PCs	ENSG00000124459.12
19	43851039	45851039	2680	0.00626261	0.748297	0.00167569	0.200179	0.0435861	basalganglia-EUR-30PCs	ENSG00000159905.14
19	43851039	45851039	2727	0.00568759	0.6796	0.00227213	0.271451	0.0409892	basalganglia-EUR-30PCs	ENSG00000204920.11
19	43851039	45851039	2806	0.00607003	0.725314	0.00189779	0.226729	0.0399887	basalganglia-EUR-30PCs	ENSG00000159882.13
19	43851039	45851039	2844	0.0057937	0.692359	0.00157113	0.18764	0.112636	basalganglia-EUR-30PCs	ENSG00000159885.14
19	43851039	45851039	2884	0.00580122	0.693272	0.00181337	0.216623	0.0824902	basalganglia-EUR-30PCs	ENSG00000178386.13
19	43851039	45851039	2907	0.00541928	0.647634	0.00258166	0.308487	0.0358778	basalganglia-EUR-30PCs	ENSG00000186026.7
19	43851039	45851039	2979	0.00611846	0.731204	0.00180813	0.216041	0.0448292	basalganglia-EUR-30PCs	ENSG00000267680.5
19	43851039	45851039	3034	0.0049212	0.588129	0.00130992	0.156298	0.249341	basalganglia-EUR-30PCs	ENSG00000256294.8
19	43851039	45851039	3088	0.00626795	0.749089	0.00167453	0.200081	0.0428872	basalganglia-EUR-30PCs	ENSG00000263002.8
19	43851039	45851039	3131	0.00611737	0.731102	0.00170477	0.203683	0.0573926	basalganglia-EUR-30PCs	ENSG00000167380.16
19	43851039	45851039	3233	0.00537799	0.642757	0.00164898	0.196926	0.15329	basalganglia-EUR-30PCs	ENSG00000131115.16
19	43851039	45851039	3370	0.0059661	0.71309	0.0020007	0.239092	0.0398518	basalganglia-EUR-30PCs	ENSG00000159915.12
19	43851039	45851039	3455	0.00575525	0.687904	0.00221257	0.26442	0.0397074	basalganglia-EUR-30PCs	ENSG00000159917.17
19	43851039	45851039	3617	0.00508837	0.608227	0.00163954	0.19579	0.189256	basalganglia-EUR-30PCs	ENSG00000062370.16
19	43851039	45851039	3661	0.00572555	0.6844	0.00219671	0.262537	0.045141	basalganglia-EUR-30PCs	ENSG00000267508.5
19	43851039	45851039	3749	0.00439265	0.5251	0.00366115	0.437627	0.0292201	basalganglia-EUR-30PCs	ENSG00000278318.5
19	43851039	45851039	3880	0.00535977	0.640737	0.00246507	0.294632	0.0568061	basalganglia-EUR-30PCs	ENSG00000167384.10
19	43851039	45851039	3935	0.00580147	0.693554	0.00217177	0.259592	0.0388805	basalganglia-EUR-30PCs	ENSG00000273777.5
19	43851039	45851039	4110	0.00583616	0.697746	0.00213804	0.255577	0.0387031	basalganglia-EUR-30PCs	ENSG00000216588.9
19	43851039	45851039	4172	0.0056418	0.674523	0.00228639	0.273313	0.044236	basalganglia-EUR-30PCs	ENSG00000073008.15
19	43851039	45851039	4260	0.00511734	0.611853	0.00288315	0.344687	0.0354598	basalganglia-EUR-30PCs	ENSG00000186567.13
19	43851039	45851039	4326	0.00558225	0.667464	0.00219665	0.262589	0.0621683	basalganglia-EUR-30PCs	ENSG00000213892.12
19	43851039	45851039	4388	0.00555569	0.664302	0.00217141	0.25957	0.0684008	basalganglia-EUR-30PCs	ENSG00000069399.15
19	43851039	45851039	4431	0.00542185	0.648307	0.00257555	0.307931	0.0357647	basalganglia-EUR-30PCs	ENSG00000142273.13
19	43851039	45851039	4488	0.00560136	0.669782	0.00234134	0.279923	0.0423516	basalganglia-EUR-30PCs	ENSG00000187244.11
19	43851039	45851039	4611	0.00438256	0.524062	0.00190453	0.227499	0.242152	basalganglia-EUR-30PCs	ENSG00000130202.10
19	43851039	45851039	4574	0.00551681	0.659669	0.0024696	0.295264	0.0370811	basalganglia-EUR-30PCs	ENSG00000130204.13
19	43851039	45851039	4534	0.00478774	0.572483	0.00272713	0.325996	0.0940065	basalganglia-EUR-30PCs	ENSG00000130203.10
19	43851039	45851039	4513	0.00531516	0.635543	0.00258089	0.308554	0.0480071	basalganglia-EUR-30PCs	ENSG00000130208.9
19	43851039	45851039	4417	0.00320976	0.383787	0.00138708	0.165405	0.446211	basalganglia-EUR-30PCs	ENSG00000267467.4
19	43851039	45851039	4405	1.76705e-10	2.11283e-08	0.00829245	0.991514	0.00019365	basalganglia-EUR-30PCs	ENSG00000234906.10
19	43851039	45851039	4384	0.00542103	0.648179	0.00237058	0.283383	0.060646	basalganglia-EUR-30PCs	ENSG00000104853.16
19	43851039	45851039	4231	0.00558884	0.668217	0.00230015	0.274964	0.0489298	basalganglia-EUR-30PCs	ENSG00000104856.14
19	43851039	45851039	4175	0.0054463	0.651167	0.00235284	0.281248	0.059786	basalganglia-EUR-30PCs	ENSG00000104859.15
19	43851039	45851039	4110	0.00555203	0.663796	0.00240089	0.287007	0.0412438	basalganglia-EUR-30PCs	ENSG00000170684.9
19	43851039	45851039	4106	0.00568685	0.679915	0.00223295	0.266924	0.0452412	basalganglia-EUR-30PCs	ENSG00000142252.11
19	43851039	45851039	4106	0.00469139	0.560898	0.00312301	0.373326	0.0579611	basalganglia-EUR-30PCs	ENSG00000007047.15
19	43851039	45851039	4080	0.00531949	0.635989	0.00267844	0.320194	0.0358188	basalganglia-EUR-30PCs	ENSG00000104866.11
19	43851039	45851039	3954	0.00573307	0.685412	0.00224302	0.268124	0.0384879	basalganglia-EUR-30PCs	ENSG00000179846.9
19	43851039	45851039	3935	0.00585443	0.699917	0.00208511	0.249239	0.0429047	basalganglia-EUR-30PCs	ENSG00000007255.10
19	43851039	45851039	3935	0.00387858	0.463697	0.00156352	0.18658	0.344281	basalganglia-EUR-30PCs	ENSG00000189114.7
19	43851039	45851039	3858	0.00555532	0.664141	0.00219103	0.261872	0.0662408	basalganglia-EUR-30PCs	ENSG00000283632.2
19	43851039	45851039	3724	0.00567914	0.678917	0.00214315	0.256147	0.0571137	basalganglia-EUR-30PCs	ENSG00000104879.5
19	43851039	45851039	3696	0.00393772	0.470735	0.00413563	0.494367	0.026825	basalganglia-EUR-30PCs	ENSG00000104892.17
19	43851039	45851039	3580	0.00271042	0.324008	0.000909906	0.108208	0.564164	basalganglia-EUR-30PCs	ENSG00000104884.15
19	43851039	45851039	3461	0.00587635	0.702441	0.00192595	0.230163	0.0595936	basalganglia-EUR-30PCs	ENSG00000117877.10
19	43851039	45851039	3461	0.0059885	0.715848	0.00196551	0.23491	0.0412885	basalganglia-EUR-30PCs	ENSG00000104881.16
19	43851039	45851039	3240	0.00602074	0.719648	0.00191897	0.229328	0.0430841	basalganglia-EUR-30PCs	ENSG00000125740.14
19	43851039	45851039	3202	0.00605197	0.723373	0.00185403	0.221559	0.0471622	basalganglia-EUR-30PCs	ENSG00000012061.15
19	43851039	45851039	3171	0.00575341	0.687681	0.00221169	0.264315	0.0400389	basalganglia-EUR-30PCs	ENSG00000213889.10
19	43851039	45851039	3128	0.00572466	0.684238	0.00165857	0.19813	0.110249	basalganglia-EUR-30PCs	ENSG00000125744.12
19	43851039	45851039	3092	0.00595071	0.711248	0.00199176	0.238019	0.0427907	basalganglia-EUR-30PCs	ENSG00000125753.14
19	43851039	45851039	2811	0.00611122	0.730368	0.00157895	0.188631	0.0733107	basalganglia-EUR-30PCs	ENSG00000125741.4
19	43851039	45851039	2811	0.00593774	0.709635	0.00200877	0.240031	0.0423875	basalganglia-EUR-30PCs	ENSG00000177464.5
19	43851039	45851039	2703	0.00631963	0.755253	0.00157004	0.187585	0.0492723	basalganglia-EUR-30PCs	ENSG00000125746.16
19	43851039	45851039	2666	0.00548349	0.655318	0.00232007	0.277206	0.059672	basalganglia-EUR-30PCs	ENSG00000010310.9
19	43851039	45851039	2625	0.00629592	0.7524	0.00164708	0.196793	0.0428637	basalganglia-EUR-30PCs	ENSG00000125743.10
19	43851039	45851039	2623	0.00639362	0.764075	0.00155397	0.185666	0.0423117	basalganglia-EUR-30PCs	ENSG00000011478.12
19	43851039	45851039	2486	0.0060441	0.722264	0.00187869	0.224457	0.0453562	basalganglia-EUR-30PCs	ENSG00000177051.6
19	43851039	45851039	2477	0.00646051	0.772023	0.00146847	0.175435	0.0446126	basalganglia-EUR-30PCs	ENSG00000237452.2
19	43851039	45851039	2390	0.00652028	0.779124	0.0014114	0.168607	0.044337	basalganglia-EUR-30PCs	ENSG00000177045.10
19	43851039	45851039	2374	0.00647825	0.774095	0.00140605	0.167961	0.0500601	basalganglia-EUR-30PCs	ENSG00000104936.17
19	43851039	45851039	2361	0.00626323	0.748397	0.00147556	0.176248	0.0676168	basalganglia-EUR-30PCs	ENSG00000185800.12
19	43851039	45851039	2305	0.00618204	0.738649	0.00158154	0.188903	0.0646841	basalganglia-EUR-30PCs	ENSG00000104941.8
19	43851039	45851039	2158	0.720137	0.0869218	0.164568	0.0198552	0.0085181	basalganglia-EUR-30PCs	ENSG00000125755.19
19	43851039	45851039	2154	0.701765	0.0845588	0.182276	0.0219538	0.00944562	basalganglia-EUR-30PCs	ENSG00000170608.3
19	43851039	45851039	2089	0.739521	0.0735063	0.16266	0.0161598	0.00815238	basalganglia-EUR-30PCs	ENSG00000170604.5
19	43851039	45851039	2049	0.75918	0.0737176	0.146185	0.014188	0.00672948	basalganglia-EUR-30PCs	ENSG00000176182.6
19	43851039	45851039	2024	0.754698	0.0722864	0.151658	0.0145192	0.00683928	basalganglia-EUR-30PCs	ENSG00000188425.4
19	43851039	45851039	1884	0.768495	0.0696135	0.141676	0.0128262	0.00738941	basalganglia-EUR-30PCs	ENSG00000104967.7
19	43851039	45851039	1830	0.775672	0.0687661	0.136041	0.0120531	0.00746768	basalganglia-EUR-30PCs	ENSG00000104983.8
19	43851039	45851039	1784	0.783758	0.060553	0.138865	0.0107225	0.00610163	basalganglia-EUR-30PCs	ENSG00000008438.5
19	43851039	45851039	1718	0.803358	0.0588785	0.123379	0.00903714	0.00534726	basalganglia-EUR-30PCs	ENSG00000204869.8
19	43851039	45851039	1567	0.784309	0.0542724	0.145633	0.0100717	0.00571353	basalganglia-EUR-30PCs	ENSG00000188624.3
19	43851039	45851039	1537	0.818094	0.0558677	0.113143	0.00772134	0.00517413	basalganglia-EUR-30PCs	ENSG00000204866.8
19	43851039	45851039	1310	0.838522	0.048337	0.102526	0.00590547	0.00470879	basalganglia-EUR-30PCs	ENSG00000188293.6
19	43851039	45851039	1187	0.849755	0.045454	0.0953761	0.00509742	0.0043175	basalganglia-EUR-30PCs	ENSG00000124440.15
19	43851039	45851039	1058	0.851911	0.0409963	0.0983359	0.00472816	0.00402915	basalganglia-EUR-30PCs	ENSG00000011485.15
19	43851039	45851039	936	0.845164	0.0365873	0.109254	0.00472534	0.0042702	basalganglia-EUR-30PCs	ENSG00000169515.8
19	43851039	45851039	912	0.886743	0.0370282	0.0700851	0.00292336	0.00322	basalganglia-EUR-30PCs	ENSG00000277531.2
19	43851039	45851039	822	0.860843	0.0312844	0.100374	0.00364391	0.00385389	basalganglia-EUR-30PCs	ENSG00000182013.18
19	43851039	45851039	755	0.880614	0.0298377	0.0833363	0.00282028	0.00339134	basalganglia-EUR-30PCs	ENSG00000204851.7
19	43851039	45851039	540	0.925609	0.0229677	0.0478824	0.00118578	0.00235472	basalganglia-EUR-30PCs	ENSG00000160014.17
19	43851039	45851039	540	0.933164	0.0231552	0.0406279	0.00100608	0.00204734	basalganglia-EUR-30PCs	ENSG00000230510.6
19	43851039	45851039	497	0.94155	0.0216109	0.0343626	0.000787015	0.00168926	basalganglia-EUR-30PCs	ENSG00000160013.9
19	43851039	45851039	473	0.933107	0.0206385	0.0432192	0.000953842	0.00208115	basalganglia-EUR-30PCs	ENSG00000167414.4
19	43851039	45851039	373	0.953981	0.0143366	0.0299346	0.000448562	0.00129979	basalganglia-EUR-30PCs	ENSG00000197380.11
19	43851039	45851039	265	0.971081	0.00865835	0.0193923	0.000172209	0.00069642	basalganglia-EUR-30PCs	ENSG00000105287.12
19	43851039	45851039	240	0.974256	0.00764287	0.0173503	0.000135495	0.000615039	basalganglia-EUR-30PCs	ENSG00000181027.11
19	43851039	45851039	239	0.973115	0.00760908	0.0184799	0.000143847	0.000652589	basalganglia-EUR-30PCs	ENSG00000090372.15
19	43851039	45851039	178	0.976884	0.00548032	0.0170133	9.49171e-05	0.000527622	basalganglia-EUR-30PCs	ENSG00000105281.12
19	43851039	45851039	19	0.995685	0.000935474	0.00329356	3.01149e-06	8.29042e-05	cortex-EUR-80PCs	ENSG00000124467.19
19	43851039	45851039	56	0.991082	0.00547122	0.00309209	1.67313e-05	0.000338425	cortex-EUR-80PCs	ENSG00000231924.9
19	43851039	45851039	155	0.983573	0.00953077	0.00638012	6.1368e-05	0.000455079	cortex-EUR-80PCs	ENSG00000170848.15
19	43851039	45851039	214	0.979338	0.0119332	0.00805441	9.75662e-05	0.000576617	cortex-EUR-80PCs	ENSG00000221878.13
19	43851039	45851039	523	0.949448	0.0227376	0.0257722	0.000615772	0.00142646	cortex-EUR-80PCs	ENSG00000243130.8
19	43851039	45851039	654	0.934448	0.0271126	0.0355524	0.00102968	0.00185775	cortex-EUR-80PCs	ENSG00000242221.9
19	43851039	45851039	870	0.919318	0.035303	0.0415139	0.00159192	0.00227319	cortex-EUR-80PCs	ENSG00000204941.14
19	43851039	45851039	896	0.712353	0.0282941	0.243318	0.009658	0.00637754	cortex-EUR-80PCs	ENSG00000243137.8
19	43851039	45851039	1019	0.860204	0.0381365	0.0934669	0.00413973	0.00405245	cortex-EUR-80PCs	ENSG00000183668.18
19	43851039	45851039	1233	0.890481	0.0468379	0.0566927	0.00297894	0.00300964	cortex-EUR-80PCs	ENSG00000204936.10
19	43851039	45851039	1467	0.870428	0.0543727	0.0674598	0.00421046	0.00352896	cortex-EUR-80PCs	ENSG00000131126.18
19	43851039	45851039	1798	0.834343	0.0652346	0.0887607	0.00693519	0.00472682	cortex-EUR-80PCs	ENSG00000124466.9
19	43851039	45851039	1995	0.747627	0.0643078	0.167218	0.0143769	0.00646976	cortex-EUR-80PCs	ENSG00000176531.10
19	43851039	45851039	2067	0.808267	0.0718362	0.105197	0.00934424	0.00535534	cortex-EUR-80PCs	ENSG00000176472.10
19	43851039	45851039	2077	0.710843	0.0634033	0.201213	0.0179405	0.00660011	cortex-EUR-80PCs	ENSG00000105755.8
19	43851039	45851039	2261	0.778049	0.0755322	0.127775	0.012398	0.00624561	cortex-EUR-80PCs	ENSG00000234465.11
19	43851039	45851039	2279	0.784304	0.0767238	0.12142	0.0118721	0.00568007	cortex-EUR-80PCs	ENSG00000073050.11
19	43851039	45851039	2338	0.791072	0.0796194	0.11267	0.0113347	0.00530395	cortex-EUR-80PCs	ENSG00000167378.8
19	43851039	45851039	2338	0.797286	0.0802448	0.106407	0.0107043	0.00535812	cortex-EUR-80PCs	ENSG00000124444.16
19	43851039	45851039	2338	0.777702	0.0782738	0.12573	0.0126488	0.00564514	cortex-EUR-80PCs	ENSG00000226763.5
19	43851039	45851039	2416	0.725993	0.0757441	0.173062	0.0180487	0.00715313	cortex-EUR-80PCs	ENSG00000131116.12
19	43851039	45851039	2480	0.780209	0.0832254	0.118093	0.0125912	0.0058807	cortex-EUR-80PCs	ENSG00000105767.3
19	43851039	45851039	2551	0.760968	0.083638	0.134402	0.014766	0.0062258	cortex-EUR-80PCs	ENSG00000011422.12
19	43851039	45851039	2716	0.717655	0.0850595	0.169714	0.0201077	0.0074641	cortex-EUR-80PCs	ENSG00000124449.7
19	43851039	45851039	2872	0.268553	0.0345651	0.582275	0.0749042	0.0397031	cortex-EUR-80PCs	ENSG00000105771.14
19	43851039	45851039	2936	1.424e-85	1.93669e-86	0.867104	0.117915	0.0149816	cortex-EUR-80PCs	ENSG00000104783.14
19	43851039	45851039	3074	1.20537e-16	3.36147e-17	0.765222	0.213379	0.0213993	cortex-EUR-80PCs	ENSG00000159871.15
19	43851039	45851039	3074	3.49673e-21	9.75149e-22	0.771908	0.215252	0.0128395	cortex-EUR-80PCs	ENSG00000167637.17
19	43851039	45851039	3373	1.84256e-226	2.20583e-224	0.00828125	0.991393	0.000325797	cortex-EUR-80PCs	ENSG00000176222.9
19	43851039	45851039	3458	2.17988e-50	2.60977e-48	0.00828118	0.991429	0.000289856	cortex-EUR-80PCs	ENSG00000124459.12
19	43851039	45851039	3514	2.58299e-30	3.09243e-28	0.00828099	0.991424	0.0002947	cortex-EUR-80PCs	ENSG00000159905.14
19	43851039	45851039	3579	2.98118e-75	3.56924e-73	0.00828126	0.991478	0.000240556	cortex-EUR-80PCs	ENSG00000204920.11
19	43851039	45851039	3675	1.1236e-21	1.34528e-19	0.00828026	0.991389	0.000330928	cortex-EUR-80PCs	ENSG00000159882.13
19	43851039	45851039	3733	0.00540631	0.647373	0.00133201	0.159314	0.186575	cortex-EUR-80PCs	ENSG00000159885.14
19	43851039	45851039	3781	1.90525e-07	2.28148e-05	0.00828005	0.99151	0.000186995	cortex-EUR-80PCs	ENSG00000178386.13
19	43851039	45851039	3813	6.72328e-44	8.05103e-42	0.00827968	0.99148	0.000240114	cortex-EUR-80PCs	ENSG00000186026.7
19	43851039	45851039	3908	0.000185646	0.0222314	0.00808042	0.96764	0.00186278	cortex-EUR-80PCs	ENSG00000267680.5
19	43851039	45851039	3970	0.00583356	0.698588	0.00151565	0.181392	0.112671	cortex-EUR-80PCs	ENSG00000256294.8
19	43851039	45851039	4034	0.00257076	0.307863	0.00561801	0.672776	0.0111724	cortex-EUR-80PCs	ENSG00000263002.8
19	43851039	45851039	4080	1.15589e-11	1.38426e-09	0.00827994	0.991584	0.000136222	cortex-EUR-80PCs	ENSG00000167380.16
19	43851039	45851039	4217	0.00612147	0.733124	0.00203113	0.243238	0.0154855	cortex-EUR-80PCs	ENSG00000131115.16
19	43851039	45851039	4382	1.10326e-27	1.3214e-25	0.00827857	0.991548	0.000172991	cortex-EUR-80PCs	ENSG00000159915.12
19	43851039	45851039	4479	4.44416e-08	5.32304e-06	0.00827845	0.991561	0.000155444	cortex-EUR-80PCs	ENSG00000159917.17
19	43851039	45851039	4689	3.40208e-20	4.07519e-18	0.00827785	0.991566	0.000156266	cortex-EUR-80PCs	ENSG00000062370.16
19	43851039	45851039	4751	5.28336e-05	0.00632883	0.00821768	0.984378	0.00102256	cortex-EUR-80PCs	ENSG00000267508.5
19	43851039	45851039	4875	8.64948e-43	1.03618e-40	0.00827706	0.991564	0.000159339	cortex-EUR-80PCs	ENSG00000278318.5
19	43851039	45851039	5054	8.69861e-59	1.04214e-56	0.0082766	0.99158	0.00014372	cortex-EUR-80PCs	ENSG00000167384.10
19	43851039	45851039	5125	0.00540079	0.64706	0.00273477	0.327631	0.0171734	cortex-EUR-80PCs	ENSG00000273777.5
19	43851039	45851039	5351	0.00580403	0.695434	0.00220487	0.264154	0.0324032	cortex-EUR-80PCs	ENSG00000216588.9
19	43851039	45851039	5429	1.53586e-75	1.84032e-73	0.00827512	0.991549	0.000175498	cortex-EUR-80PCs	ENSG00000073008.15
19	43851039	45851039	5546	1.77225e-85	2.12372e-83	0.00827377	0.991458	0.000268615	cortex-EUR-80PCs	ENSG00000186567.13
19	43851039	45851039	5641	0.00573252	0.686976	0.00234736	0.28128	0.0236638	cortex-EUR-80PCs	ENSG00000213892.12
19	43851039	45851039	5728	0.00380107	0.455529	0.00356585	0.42723	0.109873	cortex-EUR-80PCs	ENSG00000069399.15
19	43851039	45851039	5787	8.49531e-06	0.00101812	0.00825234	0.989004	0.00171703	cortex-EUR-80PCs	ENSG00000142273.13
19	43851039	45851039	5864	7.18803e-08	8.61478e-06	0.00826388	0.990416	0.00131143	cortex-EUR-80PCs	ENSG00000187244.11
19	43851039	45851039	6012	1.35823e-10	1.62789e-08	0.00198245	0.236844	0.761174	cortex-EUR-80PCs	ENSG00000130202.10
19	43851039	45851039	5962	0.00510497	0.611824	0.00227968	0.273109	0.107683	cortex-EUR-80PCs	ENSG00000130204.13
19	43851039	45851039	5920	0.00564792	0.676886	0.00251305	0.301168	0.0137846	cortex-EUR-80PCs	ENSG00000130203.10
19	43851039	45851039	5896	3.00056e-12	3.59605e-10	0.00827379	0.991578	0.000147812	cortex-EUR-80PCs	ENSG00000130208.9
19	43851039	45851039	5788	3.81778e-51	4.5753e-49	0.00827334	0.991493	0.00023402	cortex-EUR-80PCs	ENSG00000267467.4
19	43851039	45851039	5775	3.92363e-19	4.70213e-17	0.0082738	0.991543	0.00018328	cortex-EUR-80PCs	ENSG00000234906.10
19	43851039	45851039	5748	4.51405e-15	5.40965e-13	0.00827369	0.991521	0.000204953	cortex-EUR-80PCs	ENSG00000104853.16
19	43851039	45851039	5548	0.00526024	0.630346	0.00289725	0.347169	0.0143272	cortex-EUR-80PCs	ENSG00000104856.14
19	43851039	45851039	5473	0.00607716	0.728223	0.00209692	0.251261	0.0123416	cortex-EUR-80PCs	ENSG00000104859.15
19	43851039	45851039	5390	4.5691e-20	5.47499e-18	0.00827517	0.991584	0.000141263	cortex-EUR-80PCs	ENSG00000170684.9
19	43851039	45851039	5384	3.11025e-14	3.7269e-12	0.00827472	0.991528	0.000197146	cortex-EUR-80PCs	ENSG00000142252.11
19	43851039	45851039	5384	0.00213629	0.255984	0.00594843	0.712754	0.0231775	cortex-EUR-80PCs	ENSG00000007047.15
19	43851039	45851039	5354	1.58039e-05	0.00189371	0.00825828	0.989549	0.000283024	cortex-EUR-80PCs	ENSG00000104866.11
19	43851039	45851039	5193	1.43268e-10	1.71662e-08	0.00827517	0.991516	0.000209191	cortex-EUR-80PCs	ENSG00000179846.9
19	43851039	45851039	5166	1.05961e-11	1.2696e-09	0.00827479	0.991458	0.000267313	cortex-EUR-80PCs	ENSG00000007255.10
19	43851039	45851039	5166	4.54018e-33	5.43989e-31	0.00827546	0.991539	0.000185831	cortex-EUR-80PCs	ENSG00000189114.7
19	43851039	45851039	5060	0.0021494	0.257524	0.00596798	0.715017	0.0193414	cortex-EUR-80PCs	ENSG00000283632.2
19	43851039	45851039	4900	1.03511e-30	1.24012e-28	0.00827653	0.991579	0.000144411	cortex-EUR-80PCs	ENSG00000104879.5
19	43851039	45851039	4869	6.17203e-61	7.3944e-59	0.0082765	0.991566	0.000157152	cortex-EUR-80PCs	ENSG00000104892.17
19	43851039	45851039	4716	2.88322e-33	3.45408e-31	0.00827632	0.991499	0.000224838	cortex-EUR-80PCs	ENSG00000104884.15
19	43851039	45851039	4535	3.29128e-45	3.94266e-43	0.00827616	0.991409	0.000315146	cortex-EUR-80PCs	ENSG00000117877.10
19	43851039	45851039	4535	0.00223314	0.26751	0.00600526	0.71937	0.00488118	cortex-EUR-80PCs	ENSG00000104881.16
19	43851039	45851039	4218	0.0064802	0.776173	0.00162437	0.194539	0.0211839	cortex-EUR-80PCs	ENSG00000125740.14
19	43851039	45851039	4169	1.69767e-17	2.03336e-15	0.00827825	0.991518	0.000203955	cortex-EUR-80PCs	ENSG00000012061.15
19	43851039	45851039	4122	5.32482e-44	6.37765e-42	0.00827746	0.991407	0.000315436	cortex-EUR-80PCs	ENSG00000213889.10
19	43851039	45851039	4071	7.00425e-16	8.38902e-14	0.00827839	0.991506	0.000215447	cortex-EUR-80PCs	ENSG00000125744.12
19	43851039	45851039	4029	0.00564852	0.676515	0.00185813	0.222452	0.0935258	cortex-EUR-80PCs	ENSG00000125753.14
19	43851039	45851039	3660	2.89582e-15	3.46781e-13	0.0082771	0.9912	0.000522482	cortex-EUR-80PCs	ENSG00000125741.4
19	43851039	45851039	3660	0.00653312	0.782356	0.00161291	0.193133	0.0163649	cortex-EUR-80PCs	ENSG00000177464.5
19	43851039	45851039	3535	5.0024e-10	5.99025e-08	0.00828057	0.991578	0.000141053	cortex-EUR-80PCs	ENSG00000125746.16
19	43851039	45851039	3481	4.5471e-38	5.44492e-36	0.00827991	0.991477	0.000242869	cortex-EUR-80PCs	ENSG00000010310.9
19	43851039	45851039	3412	8.21062e-05	0.00983153	0.00819687	0.981506	0.000383273	cortex-EUR-80PCs	ENSG00000125743.10
19	43851039	45851039	3410	3.20478e-16	3.83746e-14	0.00827844	0.991273	0.000448564	cortex-EUR-80PCs	ENSG00000011478.12
19	43851039	45851039	3243	0.00309184	0.370196	0.00275092	0.329081	0.294881	cortex-EUR-80PCs	ENSG00000177051.6
19	43851039	45851039	3233	0.00617645	0.739522	0.00155111	0.185652	0.0670989	cortex-EUR-80PCs	ENSG00000237452.2
19	43851039	45851039	3114	0.00640625	0.766959	0.00170413	0.203998	0.0209328	cortex-EUR-80PCs	ENSG00000177045.10
19	43851039	45851039	3092	5.99931e-06	0.000718229	0.00827607	0.9908	0.000199366	cortex-EUR-80PCs	ENSG00000104936.17
19	43851039	45851039	3070	0.0064403	0.771008	0.00139899	0.167428	0.0537239	cortex-EUR-80PCs	ENSG00000185800.12
19	43851039	45851039	3001	1.28884e-05	0.00154284	0.00826405	0.989271	0.000908928	cortex-EUR-80PCs	ENSG00000104941.8
19	43851039	45851039	2807	1.33679e-43	2.23837e-44	0.832852	0.139428	0.0277192	cortex-EUR-80PCs	ENSG00000125755.19
19	43851039	45851039	2803	0.717694	0.120025	0.131587	0.0219975	0.0086963	cortex-EUR-80PCs	ENSG00000170608.3
19	43851039	45851039	2709	0.695214	0.099852	0.171422	0.024612	0.00890095	cortex-EUR-80PCs	ENSG00000170604.5
19	43851039	45851039	2649	0.707803	0.0978876	0.163542	0.0226094	0.00815789	cortex-EUR-80PCs	ENSG00000176182.6
19	43851039	45851039	2619	0.726273	0.098788	0.146969	0.0199828	0.00798717	cortex-EUR-80PCs	ENSG00000188425.4
19	43851039	45851039	2433	0.775642	0.0997873	0.104771	0.0134726	0.00632686	cortex-EUR-80PCs	ENSG00000104967.7
19	43851039	45851039	2367	0.74877	0.0943867	0.132184	0.0166545	0.0080057	cortex-EUR-80PCs	ENSG00000104983.8
19	43851039	45851039	2298	0.77343	0.0858388	0.121003	0.0134232	0.0063049	cortex-EUR-80PCs	ENSG00000008438.5
19	43851039	45851039	2210	0.805561	0.0850181	0.0936236	0.00987501	0.00592223	cortex-EUR-80PCs	ENSG00000204869.8
19	43851039	45851039	2031	0.780251	0.0784327	0.122585	0.0123161	0.00641587	cortex-EUR-80PCs	ENSG00000188624.3
19	43851039	45851039	1992	0.807574	0.0800575	0.0972083	0.00963105	0.0055288	cortex-EUR-80PCs	ENSG00000204866.8
19	43851039	45851039	1709	0.831766	0.0704447	0.0852667	0.00721618	0.00530672	cortex-EUR-80PCs	ENSG00000188293.6
19	43851039	45851039	1568	0.848412	0.0671899	0.0742245	0.00587391	0.00429984	cortex-EUR-80PCs	ENSG00000124440.15
19	43851039	45851039	1399	0.850095	0.0607834	0.0787691	0.00562742	0.00472533	cortex-EUR-80PCs	ENSG00000011485.15
19	43851039	45851039	1236	0.859363	0.0552909	0.0761045	0.00489217	0.00434966	cortex-EUR-80PCs	ENSG00000169515.8
19	43851039	45851039	1200	0.877399	0.0542429	0.0608482	0.00375803	0.003752	cortex-EUR-80PCs	ENSG00000277531.2
19	43851039	45851039	1077	0.891421	0.0483267	0.0542708	0.00293915	0.0030426	cortex-EUR-80PCs	ENSG00000182013.18
19	43851039	45851039	986	0.90124	0.0450653	0.0483909	0.00241684	0.00288719	cortex-EUR-80PCs	ENSG00000204851.7
19	43851039	45851039	708	0.930597	0.0348008	0.0312859	0.00116782	0.00214835	cortex-EUR-80PCs	ENSG00000160014.17
19	43851039	45851039	708	0.926395	0.0346436	0.0356025	0.00132937	0.00202994	cortex-EUR-80PCs	ENSG00000230510.6
19	43851039	45851039	656	0.927792	0.0321616	0.0365891	0.00126616	0.00219131	cortex-EUR-80PCs	ENSG00000160013.9
19	43851039	45851039	625	0.933232	0.0313124	0.0322528	0.00108004	0.00212223	cortex-EUR-80PCs	ENSG00000167414.4
19	43851039	45851039	493	0.924874	0.0222171	0.049668	0.00119106	0.00204961	cortex-EUR-80PCs	ENSG00000197380.11
19	43851039	45851039	344	0.971407	0.0140881	0.013518	0.000195257	0.000791291	cortex-EUR-80PCs	ENSG00000105287.12
19	43851039	45851039	303	0.975234	0.0120535	0.011888	0.000146252	0.000678516	cortex-EUR-80PCs	ENSG00000181027.11
19	43851039	45851039	301	0.972797	0.0119348	0.0143554	0.000175383	0.000737021	cortex-EUR-80PCs	ENSG00000090372.15
19	43851039	45851039	221	0.981669	0.00776663	0.00999932	7.86249e-05	0.000486334	cortex-EUR-80PCs	ENSG00000105281.12
19	43851039	45851039	15	0.998021	0.000781753	0.00113401	8.26098e-07	6.21792e-05	hippocampus-EUR-30PCs	ENSG00000124467.19
19	43851039	45851039	41	0.989065	0.00441486	0.00587258	2.55917e-05	0.000621611	hippocampus-EUR-30PCs	ENSG00000231924.9
19	43851039	45851039	129	0.981966	0.00771031	0.00959933	7.47235e-05	0.000649659	hippocampus-EUR-30PCs	ENSG00000170848.15
19	43851039	45851039	178	0.972241	0.00937503	0.0172762	0.000165647	0.000941873	hippocampus-EUR-30PCs	ENSG00000221878.13
19	43851039	45851039	419	0.948962	0.0158747	0.0332551	0.000554954	0.00135334	hippocampus-EUR-30PCs	ENSG00000243130.8
19	43851039	45851039	516	0.938332	0.0184206	0.0408484	0.000800307	0.00159823	hippocampus-EUR-30PCs	ENSG00000242221.9
19	43851039	45851039	665	0.907886	0.0219805	0.0661879	0.00160011	0.00234491	hippocampus-EUR-30PCs	ENSG00000204941.14
19	43851039	45851039	679	0.922711	0.0227615	0.0513022	0.00126357	0.00196208	hippocampus-EUR-30PCs	ENSG00000243137.8
19	43851039	45851039	764	0.910286	0.0245627	0.0612829	0.00165141	0.00221705	hippocampus-EUR-30PCs	ENSG00000183668.18
19	43851039	45851039	936	0.896898	0.0290815	0.0692334	0.00224231	0.00254449	hippocampus-EUR-30PCs	ENSG00000204936.10
19	43851039	45851039	1095	0.873559	0.0331774	0.0868272	0.00329452	0.00314146	hippocampus-EUR-30PCs	ENSG00000131126.18
19	43851039	45851039	1294	0.850819	0.0386527	0.1024	0.00464857	0.00347926	hippocampus-EUR-30PCs	ENSG00000124466.9
19	43851039	45851039	1446	0.814061	0.0412702	0.133317	0.00675411	0.00459794	hippocampus-EUR-30PCs	ENSG00000176531.10
19	43851039	45851039	1497	0.827257	0.043143	0.119275	0.00621629	0.00410871	hippocampus-EUR-30PCs	ENSG00000176472.10
19	43851039	45851039	1507	0.819403	0.0429939	0.12653	0.00663456	0.00443857	hippocampus-EUR-30PCs	ENSG00000105755.8
19	43851039	45851039	1657	0.826212	0.0476375	0.115315	0.00664461	0.00419047	hippocampus-EUR-30PCs	ENSG00000234465.11
19	43851039	45851039	1671	0.802924	0.0467611	0.137285	0.00799025	0.00503942	hippocampus-EUR-30PCs	ENSG00000073050.11
19	43851039	45851039	1706	0.812147	0.0484371	0.126803	0.00755757	0.00505513	hippocampus-EUR-30PCs	ENSG00000167378.8
19	43851039	45851039	1706	0.817267	0.0487424	0.122349	0.00729265	0.00434848	hippocampus-EUR-30PCs	ENSG00000124444.16
19	43851039	45851039	1706	0.821587	0.049	0.118083	0.00703829	0.00429178	hippocampus-EUR-30PCs	ENSG00000226763.5
19	43851039	45851039	1764	0.798323	0.0492907	0.138817	0.00856594	0.00500363	hippocampus-EUR-30PCs	ENSG00000131116.12
19	43851039	45851039	1818	0.779563	0.0494306	0.155895	0.0098798	0.00523158	hippocampus-EUR-30PCs	ENSG00000105767.3
19	43851039	45851039	1867	0.801167	0.0524008	0.132953	0.00869109	0.00478781	hippocampus-EUR-30PCs	ENSG00000011422.12
19	43851039	45851039	1987	0.789018	0.0560903	0.139791	0.00993242	0.00516826	hippocampus-EUR-30PCs	ENSG00000124449.7
19	43851039	45851039	2104	0.778979	0.0606643	0.143604	0.0111778	0.00557491	hippocampus-EUR-30PCs	ENSG00000105771.14
19	43851039	45851039	2146	0.700602	0.0566523	0.216896	0.0175304	0.00831999	hippocampus-EUR-30PCs	ENSG00000104783.14
19	43851039	45851039	2251	0.666363	0.146808	0.143477	0.031598	0.0117541	hippocampus-EUR-30PCs	ENSG00000159871.15
19	43851039	45851039	2251	0.667347	0.147025	0.141867	0.0312426	0.0125182	hippocampus-EUR-30PCs	ENSG00000167637.17
19	43851039	45851039	2461	6.444e-06	0.000769894	0.00829135	0.990603	0.000329002	hippocampus-EUR-30PCs	ENSG00000176222.9
19	43851039	45851039	2516	0.00413867	0.494474	0.00386759	0.462052	0.0354675	hippocampus-EUR-30PCs	ENSG00000124459.12
19	43851039	45851039	2560	0.00598061	0.714553	0.00160778	0.192009	0.0858491	hippocampus-EUR-30PCs	ENSG00000159905.14
19	43851039	45851039	2608	0.00544101	0.650092	0.00249835	0.298459	0.0435091	hippocampus-EUR-30PCs	ENSG00000204920.11
19	43851039	45851039	2686	0.0053685	0.641443	0.0018443	0.220231	0.131113	hippocampus-EUR-30PCs	ENSG00000159882.13
19	43851039	45851039	2727	0.00625893	0.747901	0.00164715	0.196776	0.0474172	hippocampus-EUR-30PCs	ENSG00000159885.14
19	43851039	45851039	2763	0.00627086	0.749339	0.00165045	0.197175	0.045564	hippocampus-EUR-30PCs	ENSG00000178386.13
19	43851039	45851039	2785	0.0060819	0.726767	0.00182123	0.217583	0.0477469	hippocampus-EUR-30PCs	ENSG00000186026.7
19	43851039	45851039	2855	0.00612475	0.731898	0.00166477	0.198876	0.0614361	hippocampus-EUR-30PCs	ENSG00000267680.5
19	43851039	45851039	2910	0.00590363	0.705484	0.00171953	0.205403	0.08149	hippocampus-EUR-30PCs	ENSG00000256294.8
19	43851039	45851039	2963	0.00602517	0.720018	0.00191718	0.229063	0.0429769	hippocampus-EUR-30PCs	ENSG00000263002.8
19	43851039	45851039	3003	0.00618998	0.73972	0.00163092	0.194842	0.0576163	hippocampus-EUR-30PCs	ENSG00000167380.16
19	43851039	45851039	3103	0.0052563	0.628162	0.0019875	0.237391	0.127203	hippocampus-EUR-30PCs	ENSG00000131115.16
19	43851039	45851039	3230	0.00596602	0.713019	0.00198131	0.236751	0.0422828	hippocampus-EUR-30PCs	ENSG00000159915.12
19	43851039	45851039	3313	0.00600871	0.718137	0.00189545	0.22649	0.0474697	hippocampus-EUR-30PCs	ENSG00000159917.17
19	43851039	45851039	3468	0.00590112	0.705314	0.00198306	0.23697	0.0498326	hippocampus-EUR-30PCs	ENSG00000062370.16
19	43851039	45851039	3511	0.00573566	0.685547	0.0021652	0.258745	0.0478076	hippocampus-EUR-30PCs	ENSG00000267508.5
19	43851039	45851039	3592	0.00503687	0.602053	0.00291315	0.348165	0.041832	hippocampus-EUR-30PCs	ENSG00000278318.5
19	43851039	45851039	3721	0.00564894	0.675242	0.00222959	0.266462	0.0504174	hippocampus-EUR-30PCs	ENSG00000167384.10
19	43851039	45851039	3775	0.00570877	0.682406	0.00225153	0.2691	0.0405336	hippocampus-EUR-30PCs	ENSG00000273777.5
19	43851039	45851039	3937	0.00569562	0.680873	0.00226218	0.270388	0.0407807	hippocampus-EUR-30PCs	ENSG00000216588.9
19	43851039	45851039	3992	0.0055754	0.666513	0.00205465	0.245544	0.0803136	hippocampus-EUR-30PCs	ENSG00000073008.15
19	43851039	45851039	4080	0.00541123	0.646921	0.00231786	0.277036	0.0683135	hippocampus-EUR-30PCs	ENSG00000186567.13
19	43851039	45851039	4145	0.00556557	0.665398	0.00218924	0.261672	0.0651757	hippocampus-EUR-30PCs	ENSG00000213892.12
19	43851039	45851039	4207	0.00558456	0.667682	0.00230419	0.275437	0.0489922	hippocampus-EUR-30PCs	ENSG00000069399.15
19	43851039	45851039	4250	0.00532128	0.636213	0.00244598	0.292378	0.0636414	hippocampus-EUR-30PCs	ENSG00000142273.13
19	43851039	45851039	4306	0.00579523	0.692888	0.00213714	0.255476	0.0437028	hippocampus-EUR-30PCs	ENSG00000187244.11
19	43851039	45851039	4427	0.00490735	0.58675	0.00238453	0.284987	0.120971	hippocampus-EUR-30PCs	ENSG00000130202.10
19	43851039	45851039	4393	0.00562807	0.672899	0.00223229	0.266844	0.052397	hippocampus-EUR-30PCs	ENSG00000130204.13
19	43851039	45851039	4355	0.00560216	0.669793	0.00234577	0.280417	0.0418418	hippocampus-EUR-30PCs	ENSG00000130203.10
19	43851039	45851039	4335	0.00464388	0.555218	0.00224151	0.267823	0.170074	hippocampus-EUR-30PCs	ENSG00000130208.9
19	43851039	45851039	4240	0.00503294	0.601717	0.00284642	0.340256	0.0501478	hippocampus-EUR-30PCs	ENSG00000267467.4
19	43851039	45851039	4228	0.00518777	0.620226	0.00270064	0.322828	0.0490577	hippocampus-EUR-30PCs	ENSG00000234906.10
19	43851039	45851039	4208	0.00523652	0.626051	0.00220215	0.263175	0.103335	hippocampus-EUR-30PCs	ENSG00000104853.16
19	43851039	45851039	4057	0.0050434	0.60294	0.00230102	0.274973	0.114742	hippocampus-EUR-30PCs	ENSG00000104856.14
19	43851039	45851039	4002	0.0058436	0.698595	0.00210412	0.251503	0.041955	hippocampus-EUR-30PCs	ENSG00000104859.15
19	43851039	45851039	3937	0.00574649	0.686974	0.00219994	0.262954	0.0421254	hippocampus-EUR-30PCs	ENSG00000170684.9
19	43851039	45851039	3933	0.00589451	0.70467	0.00202449	0.241975	0.0454364	hippocampus-EUR-30PCs	ENSG00000142252.11
19	43851039	45851039	3933	0.00574251	0.686498	0.00211866	0.253226	0.0524146	hippocampus-EUR-30PCs	ENSG00000007047.15
19	43851039	45851039	3908	0.00570951	0.682549	0.0022441	0.268232	0.0412655	hippocampus-EUR-30PCs	ENSG00000104866.11
19	43851039	45851039	3799	0.005829	0.696814	0.00212279	0.253722	0.041512	hippocampus-EUR-30PCs	ENSG00000179846.9
19	43851039	45851039	3783	0.00569216	0.680453	0.00223757	0.26744	0.0441768	hippocampus-EUR-30PCs	ENSG00000007255.10
19	43851039	45851039	3783	0.00511392	0.611329	0.00224007	0.26767	0.113648	hippocampus-EUR-30PCs	ENSG00000189114.7
19	43851039	45851039	3721	0.00564577	0.674897	0.00202038	0.241441	0.0759954	hippocampus-EUR-30PCs	ENSG00000283632.2
19	43851039	45851039	3590	0.00559589	0.66891	0.00208301	0.24892	0.0744903	hippocampus-EUR-30PCs	ENSG00000104879.5
19	43851039	45851039	3562	0.00574064	0.686209	0.00199711	0.238658	0.0673955	hippocampus-EUR-30PCs	ENSG00000104892.17
19	43851039	45851039	3447	0.00566822	0.677534	0.00215881	0.257991	0.0566482	hippocampus-EUR-30PCs	ENSG00000104884.15
19	43851039	45851039	3329	0.00364164	0.435276	0.00443921	0.53058	0.0260631	hippocampus-EUR-30PCs	ENSG00000117877.10
19	43851039	45851039	3329	0.00530371	0.633938	0.00190415	0.227466	0.131388	hippocampus-EUR-30PCs	ENSG00000104881.16
19	43851039	45851039	3140	0.00611677	0.731079	0.00181866	0.217323	0.043663	hippocampus-EUR-30PCs	ENSG00000125740.14
19	43851039	45851039	3103	0.00588005	0.702778	0.00185202	0.221284	0.0682063	hippocampus-EUR-30PCs	ENSG00000012061.15
19	43851039	45851039	3071	0.0054509	0.651482	0.00231524	0.276649	0.0641028	hippocampus-EUR-30PCs	ENSG00000213889.10
19	43851039	45851039	3029	0.0058926	0.704265	0.00204417	0.24427	0.0435288	hippocampus-EUR-30PCs	ENSG00000125744.12
19	43851039	45851039	2993	0.00619625	0.740547	0.00173049	0.206776	0.0447502	hippocampus-EUR-30PCs	ENSG00000125753.14
19	43851039	45851039	2723	0.00591866	0.707315	0.00201701	0.241002	0.0437473	hippocampus-EUR-30PCs	ENSG00000125741.4
19	43851039	45851039	2723	0.00568581	0.679488	0.00187158	0.223576	0.0893786	hippocampus-EUR-30PCs	ENSG00000177464.5
19	43851039	45851039	2615	0.00616463	0.736688	0.00176068	0.210361	0.0450262	hippocampus-EUR-30PCs	ENSG00000125746.16
19	43851039	45851039	2577	0.00621547	0.742754	0.00166295	0.198673	0.0506948	hippocampus-EUR-30PCs	ENSG00000010310.9
19	43851039	45851039	2536	0.00625981	0.748043	0.00162316	0.193917	0.0501577	hippocampus-EUR-30PCs	ENSG00000125743.10
19	43851039	45851039	2534	0.00605773	0.723893	0.00133796	0.159776	0.108935	hippocampus-EUR-30PCs	ENSG00000011478.12
19	43851039	45851039	2404	0.00613059	0.732562	0.00140308	0.167566	0.0923387	hippocampus-EUR-30PCs	ENSG00000177051.6
19	43851039	45851039	2395	0.00531813	0.635476	0.00125143	0.149328	0.208626	hippocampus-EUR-30PCs	ENSG00000237452.2
19	43851039	45851039	2313	0.00647128	0.77323	0.00141571	0.169108	0.049776	hippocampus-EUR-30PCs	ENSG00000177045.10
19	43851039	45851039	2297	0.00645693	0.771508	0.00141651	0.169201	0.0514177	hippocampus-EUR-30PCs	ENSG00000104936.17
19	43851039	45851039	2285	0.00642273	0.767416	0.00144707	0.17285	0.0518638	hippocampus-EUR-30PCs	ENSG00000185800.12
19	43851039	45851039	2232	0.00634082	0.757584	0.00131628	0.157188	0.0775717	hippocampus-EUR-30PCs	ENSG00000104941.8
19	43851039	45851039	2087	0.717231	0.0825544	0.171896	0.0197769	0.0085419	hippocampus-EUR-30PCs	ENSG00000125755.19
19	43851039	45851039	2083	0.729977	0.08387	0.159351	0.0182999	0.00850281	hippocampus-EUR-30PCs	ENSG00000170608.3
19	43851039	45851039	2019	0.755939	0.070948	0.151992	0.0142582	0.00686329	hippocampus-EUR-30PCs	ENSG00000170604.5
19	43851039	45851039	1978	0.766716	0.070186	0.143458	0.0131257	0.00651435	hippocampus-EUR-30PCs	ENSG00000176182.6
19	43851039	45851039	1955	0.761441	0.0688112	0.149774	0.0135286	0.0064452	hippocampus-EUR-30PCs	ENSG00000188425.4
19	43851039	45851039	1820	0.779602	0.066751	0.135607	0.0116045	0.00643535	hippocampus-EUR-30PCs	ENSG00000104967.7
19	43851039	45851039	1765	0.792449	0.0663047	0.124799	0.010436	0.00601194	hippocampus-EUR-30PCs	ENSG00000104983.8
19	43851039	45851039	1717	0.793229	0.0577712	0.133675	0.00972999	0.00559526	hippocampus-EUR-30PCs	ENSG00000008438.5
19	43851039	45851039	1656	0.783052	0.0542187	0.146718	0.010153	0.00585828	hippocampus-EUR-30PCs	ENSG00000204869.8
19	43851039	45851039	1508	0.821888	0.0537077	0.112182	0.00732582	0.00489675	hippocampus-EUR-30PCs	ENSG00000188624.3
19	43851039	45851039	1478	0.822105	0.0529757	0.112657	0.00725451	0.00500807	hippocampus-EUR-30PCs	ENSG00000204866.8
19	43851039	45851039	1266	0.843668	0.0462141	0.100295	0.00548956	0.00433411	hippocampus-EUR-30PCs	ENSG00000188293.6
19	43851039	45851039	1144	0.857142	0.0433625	0.090939	0.00459661	0.00395993	hippocampus-EUR-30PCs	ENSG00000124440.15
19	43851039	45851039	1018	0.828755	0.0376336	0.123086	0.00558434	0.00494111	hippocampus-EUR-30PCs	ENSG00000011485.15
19	43851039	45851039	903	0.87828	0.0359374	0.079113	0.0032337	0.00343599	hippocampus-EUR-30PCs	ENSG00000169515.8
19	43851039	45851039	881	0.890143	0.03517	0.0687992	0.00271512	0.00317271	hippocampus-EUR-30PCs	ENSG00000277531.2
19	43851039	45851039	796	0.901698	0.0310433	0.0623863	0.00214508	0.0027273	hippocampus-EUR-30PCs	ENSG00000182013.18
19	43851039	45851039	730	0.901956	0.0289681	0.0640186	0.00205308	0.00300453	hippocampus-EUR-30PCs	ENSG00000204851.7
19	43851039	45851039	522	0.934404	0.0220269	0.0407492	0.000958729	0.00186122	hippocampus-EUR-30PCs	ENSG00000160014.17
19	43851039	45851039	522	0.910485	0.021463	0.0640272	0.00150681	0.00251796	hippocampus-EUR-30PCs	ENSG00000230510.6
19	43851039	45851039	489	0.918704	0.0205383	0.0571034	0.00127421	0.00238013	hippocampus-EUR-30PCs	ENSG00000160013.9
19	43851039	45851039	469	0.936048	0.0204471	0.0407536	0.000888363	0.00186331	hippocampus-EUR-30PCs	ENSG00000167414.4
19	43851039	45851039	369	0.955789	0.014102	0.0285089	0.000419447	0.00118025	hippocampus-EUR-30PCs	ENSG00000197380.11
19	43851039	45851039	262	0.961073	0.00836177	0.0294062	0.000254943	0.000903895	hippocampus-EUR-30PCs	ENSG00000105287.12
19	43851039	45851039	237	0.97382	0.00742934	0.0179928	0.000136647	0.000621027	hippocampus-EUR-30PCs	ENSG00000181027.11
19	43851039	45851039	236	0.962198	0.00731613	0.0293705	0.000222428	0.000892508	hippocampus-EUR-30PCs	ENSG00000090372.15
19	43851039	45851039	175	0.967887	0.00522102	0.0260287	0.000139681	0.000723924	hippocampus-EUR-30PCs	ENSG00000105281.12
19	43851039	45851039	16	0.997186	0.000724768	0.00198596	1.3417e-06	0.000101722	spinalcord-EUR-20PCs	ENSG00000124467.19
19	43851039	45851039	47	0.99087	0.00459565	0.0040859	1.85205e-05	0.000429888	spinalcord-EUR-20PCs	ENSG00000231924.9
19	43851039	45851039	132	0.981205	0.00763315	0.0103897	8.01336e-05	0.000691725	spinalcord-EUR-20PCs	ENSG00000170848.15
19	43851039	45851039	177	0.974927	0.00914185	0.0149782	0.000139636	0.000813237	spinalcord-EUR-20PCs	ENSG00000221878.13
19	43851039	45851039	413	0.75918	0.0121237	0.218106	0.00347594	0.0071142	spinalcord-EUR-20PCs	ENSG00000243130.8
19	43851039	45851039	516	0.931911	0.0179138	0.0474149	0.000909591	0.00185065	spinalcord-EUR-20PCs	ENSG00000242221.9
19	43851039	45851039	682	0.916096	0.0225552	0.0577321	0.00141922	0.00219742	spinalcord-EUR-20PCs	ENSG00000204941.14
19	43851039	45851039	697	0.911083	0.0229051	0.0621694	0.00156069	0.00228229	spinalcord-EUR-20PCs	ENSG00000243137.8
19	43851039	45851039	787	0.90685	0.0252354	0.0637915	0.00177281	0.00235048	spinalcord-EUR-20PCs	ENSG00000183668.18
19	43851039	45851039	960	0.86115	0.0287077	0.103326	0.00344117	0.00337461	spinalcord-EUR-20PCs	ENSG00000204936.10
19	43851039	45851039	1124	0.872367	0.0342075	0.0868633	0.00340295	0.0031597	spinalcord-EUR-20PCs	ENSG00000131126.18
19	43851039	45851039	1377	0.844671	0.0417512	0.104527	0.0051628	0.00388722	spinalcord-EUR-20PCs	ENSG00000124466.9
19	43851039	45851039	1546	0.82612	0.0456796	0.117446	0.00648984	0.0042642	spinalcord-EUR-20PCs	ENSG00000176531.10
19	43851039	45851039	1600	0.817095	0.0467723	0.124561	0.00712567	0.00444654	spinalcord-EUR-20PCs	ENSG00000176472.10
19	43851039	45851039	1610	0.822278	0.0473304	0.119188	0.00685609	0.00434779	spinalcord-EUR-20PCs	ENSG00000105755.8
19	43851039	45851039	1745	0.798758	0.0498848	0.137705	0.00859505	0.00505695	spinalcord-EUR-20PCs	ENSG00000234465.11
19	43851039	45851039	1756	0.794583	0.0499027	0.141696	0.00889412	0.00492418	spinalcord-EUR-20PCs	ENSG00000073050.11
19	43851039	45851039	1776	0.808833	0.0512904	0.127083	0.00805394	0.00473974	spinalcord-EUR-20PCs	ENSG00000167378.8
19	43851039	45851039	1776	0.801704	0.0508383	0.134112	0.00849957	0.00484579	spinalcord-EUR-20PCs	ENSG00000124444.16
19	43851039	45851039	1776	0.793117	0.0502938	0.142486	0.00903033	0.00507322	spinalcord-EUR-20PCs	ENSG00000226763.5
19	43851039	45851039	1832	0.786874	0.0514856	0.146874	0.00960484	0.00516172	spinalcord-EUR-20PCs	ENSG00000131116.12
19	43851039	45851039	1885	0.796072	0.0533219	0.136508	0.00913852	0.00495961	spinalcord-EUR-20PCs	ENSG00000105767.3
19	43851039	45851039	1942	0.715359	0.0494688	0.213454	0.0147539	0.00696421	spinalcord-EUR-20PCs	ENSG00000011422.12
19	43851039	45851039	2063	0.779032	0.0583669	0.146129	0.0109428	0.00552926	spinalcord-EUR-20PCs	ENSG00000124449.7
19	43851039	45851039	2177	0.77308	0.0631795	0.146071	0.0119318	0.00573705	spinalcord-EUR-20PCs	ENSG00000105771.14
19	43851039	45851039	2222	0.635056	0.0539548	0.278061	0.0236149	0.00931343	spinalcord-EUR-20PCs	ENSG00000104783.14
19	43851039	45851039	2327	0.654746	0.146726	0.152003	0.0340508	0.0124741	spinalcord-EUR-20PCs	ENSG00000159871.15
19	43851039	45851039	2327	0.653629	0.146476	0.153293	0.03434	0.0122624	spinalcord-EUR-20PCs	ENSG00000167637.17
19	43851039	45851039	2538	2.76313e-05	0.00330399	0.00826171	0.98789	0.000516833	spinalcord-EUR-20PCs	ENSG00000176222.9
19	43851039	45851039	2600	0.00519749	0.621502	0.00200311	0.239395	0.131903	spinalcord-EUR-20PCs	ENSG00000124459.12
19	43851039	45851039	2646	0.00611288	0.730971	0.00160672	0.192061	0.0692491	spinalcord-EUR-20PCs	ENSG00000159905.14
19	43851039	45851039	2698	0.00612733	0.73271	0.0017357	0.207505	0.0519223	spinalcord-EUR-20PCs	ENSG00000204920.11
19	43851039	45851039	2777	0.00615346	0.735853	0.00172698	0.206469	0.0497978	spinalcord-EUR-20PCs	ENSG00000159882.13
19	43851039	45851039	2814	0.00608235	0.727421	0.00166413	0.198957	0.065875	spinalcord-EUR-20PCs	ENSG00000159885.14
19	43851039	45851039	2846	0.00614831	0.73532	0.00171972	0.205622	0.0511899	spinalcord-EUR-20PCs	ENSG00000178386.13
19	43851039	45851039	2874	0.00609176	0.728567	0.00178803	0.213797	0.0497571	spinalcord-EUR-20PCs	ENSG00000186026.7
19	43851039	45851039	2961	0.00591099	0.706962	0.0017311	0.206964	0.0784322	spinalcord-EUR-20PCs	ENSG00000267680.5
19	43851039	45851039	3015	0.00483495	0.578273	0.00155977	0.186324	0.229008	spinalcord-EUR-20PCs	ENSG00000256294.8
19	43851039	45851039	3070	0.00571151	0.683122	0.00211515	0.252926	0.0561255	spinalcord-EUR-20PCs	ENSG00000263002.8
19	43851039	45851039	3111	0.00562626	0.672934	0.00195105	0.233271	0.0862174	spinalcord-EUR-20PCs	ENSG00000167380.16
19	43851039	45851039	3218	0.00599056	0.71653	0.00189759	0.226922	0.0486594	spinalcord-EUR-20PCs	ENSG00000131115.16
19	43851039	45851039	3344	0.00415289	0.496756	0.00375834	0.449515	0.0458181	spinalcord-EUR-20PCs	ENSG00000159915.12
19	43851039	45851039	3428	0.00585273	0.700101	0.00202561	0.242252	0.0497683	spinalcord-EUR-20PCs	ENSG00000159917.17
19	43851039	45851039	3587	0.00559765	0.669623	0.00227092	0.27161	0.0508989	spinalcord-EUR-20PCs	ENSG00000062370.16
19	43851039	45851039	3629	0.00563356	0.673927	0.0020849	0.249342	0.0690128	spinalcord-EUR-20PCs	ENSG00000267508.5
19	43851039	45851039	3707	0.00435429	0.520913	0.00363983	0.435404	0.0356887	spinalcord-EUR-20PCs	ENSG00000278318.5
19	43851039	45851039	3843	0.00561177	0.671377	0.00226809	0.271298	0.0494449	spinalcord-EUR-20PCs	ENSG00000167384.10
19	43851039	45851039	3900	0.00543611	0.650374	0.00225339	0.269522	0.0724142	spinalcord-EUR-20PCs	ENSG00000273777.5
19	43851039	45851039	4049	0.00546802	0.654224	0.00244455	0.292434	0.045429	spinalcord-EUR-20PCs	ENSG00000216588.9
19	43851039	45851039	4102	0.00546383	0.653733	0.00242978	0.290669	0.047704	spinalcord-EUR-20PCs	ENSG00000073008.15
19	43851039	45851039	4195	0.00551638	0.66006	0.00223081	0.266862	0.0653311	spinalcord-EUR-20PCs	ENSG00000186567.13
19	43851039	45851039	4265	0.0055637	0.66575	0.00233423	0.279266	0.0470858	spinalcord-EUR-20PCs	ENSG00000213892.12
19	43851039	45851039	4325	0.00540152	0.646356	0.00229069	0.274036	0.0719155	spinalcord-EUR-20PCs	ENSG00000069399.15
19	43851039	45851039	4367	0.00555909	0.66522	0.00234717	0.280824	0.0460501	spinalcord-EUR-20PCs	ENSG00000142273.13
19	43851039	45851039	4421	0.0053278	0.637552	0.00222895	0.26664	0.0882516	spinalcord-EUR-20PCs	ENSG00000187244.11
19	43851039	45851039	4543	0.00522017	0.624692	0.00252648	0.302276	0.0652851	spinalcord-EUR-20PCs	ENSG00000130202.10
19	43851039	45851039	4502	0.00545064	0.652247	0.00234916	0.281052	0.0589012	spinalcord-EUR-20PCs	ENSG00000130204.13
19	43851039	45851039	4467	0.00517684	0.619476	0.00266053	0.318313	0.0543741	spinalcord-EUR-20PCs	ENSG00000130203.10
19	43851039	45851039	4447	0.00525706	0.629071	0.0024158	0.289006	0.07425	spinalcord-EUR-20PCs	ENSG00000130208.9
19	43851039	45851039	4356	0.00555551	0.664769	0.0023556	0.281825	0.0454956	spinalcord-EUR-20PCs	ENSG00000267467.4
19	43851039	45851039	4347	0.00556393	0.665775	0.00235081	0.281251	0.0450592	spinalcord-EUR-20PCs	ENSG00000234906.10
19	43851039	45851039	4329	0.0052847	0.63236	0.002408	0.288066	0.0718814	spinalcord-EUR-20PCs	ENSG00000104853.16
19	43851039	45851039	4181	0.00537945	0.643675	0.00248734	0.29757	0.0508881	spinalcord-EUR-20PCs	ENSG00000104856.14
19	43851039	45851039	4121	0.00528295	0.632119	0.00256429	0.306771	0.053263	spinalcord-EUR-20PCs	ENSG00000104859.15
19	43851039	45851039	4053	0.00544772	0.651823	0.0024348	0.291276	0.0490185	spinalcord-EUR-20PCs	ENSG00000170684.9
19	43851039	45851039	4049	0.00544334	0.651297	0.00243782	0.291637	0.0491842	spinalcord-EUR-20PCs	ENSG00000142252.11
19	43851039	45851039	4049	0.00564322	0.675214	0.00226479	0.270937	0.0459414	spinalcord-EUR-20PCs	ENSG00000007047.15
19	43851039	45851039	4023	0.00563937	0.674749	0.00225316	0.269542	0.0478165	spinalcord-EUR-20PCs	ENSG00000104866.11
19	43851039	45851039	3897	0.00583253	0.697836	0.00205657	0.246011	0.0482644	spinalcord-EUR-20PCs	ENSG00000179846.9
19	43851039	45851039	3881	0.00546545	0.653914	0.00210136	0.25133	0.0871893	spinalcord-EUR-20PCs	ENSG00000007255.10
19	43851039	45851039	3881	0.00557467	0.666982	0.00218846	0.261774	0.0634809	spinalcord-EUR-20PCs	ENSG00000189114.7
19	43851039	45851039	3811	0.00540581	0.646766	0.00210654	0.251939	0.0937824	spinalcord-EUR-20PCs	ENSG00000283632.2
19	43851039	45851039	3683	0.0056184	0.672177	0.00203843	0.243799	0.0763676	spinalcord-EUR-20PCs	ENSG00000104879.5
19	43851039	45851039	3655	0.00563913	0.674652	0.00224864	0.268974	0.0484859	spinalcord-EUR-20PCs	ENSG00000104892.17
19	43851039	45851039	3537	0.0055858	0.668254	0.00219915	0.263033	0.0609289	spinalcord-EUR-20PCs	ENSG00000104884.15
19	43851039	45851039	3412	0.00583745	0.698329	0.00205258	0.2455	0.0482808	spinalcord-EUR-20PCs	ENSG00000117877.10
19	43851039	45851039	3412	0.00588514	0.704034	0.00200364	0.239645	0.0484315	spinalcord-EUR-20PCs	ENSG00000104881.16
19	43851039	45851039	3171	0.00597521	0.714753	0.00191148	0.228602	0.048759	spinalcord-EUR-20PCs	ENSG00000125740.14
19	43851039	45851039	3131	0.00601672	0.719709	0.00178677	0.213672	0.0588156	spinalcord-EUR-20PCs	ENSG00000012061.15
19	43851039	45851039	3095	0.00156809	0.18757	0.00661493	0.791246	0.013001	spinalcord-EUR-20PCs	ENSG00000213889.10
19	43851039	45851039	3047	0.00598119	0.715444	0.00184113	0.220172	0.0565617	spinalcord-EUR-20PCs	ENSG00000125744.12
19	43851039	45851039	3008	0.00601377	0.719331	0.0017113	0.204627	0.0683164	spinalcord-EUR-20PCs	ENSG00000125753.14
19	43851039	45851039	2769	0.00589604	0.705199	0.0019735	0.235991	0.0509408	spinalcord-EUR-20PCs	ENSG00000125741.4
19	43851039	45851039	2769	0.00609935	0.729516	0.00164216	0.196344	0.0663983	spinalcord-EUR-20PCs	ENSG00000177464.5
19	43851039	45851039	2662	0.00602658	0.720791	0.00182413	0.218117	0.0532414	spinalcord-EUR-20PCs	ENSG00000125746.16
19	43851039	45851039	2619	0.00604199	0.722624	0.00183486	0.2194	0.0500997	spinalcord-EUR-20PCs	ENSG00000010310.9
19	43851039	45851039	2568	0.00588728	0.704109	0.00200763	0.240061	0.0479354	spinalcord-EUR-20PCs	ENSG00000125743.10
19	43851039	45851039	2567	0.00521262	0.62342	0.00131659	0.15725	0.212801	spinalcord-EUR-20PCs	ENSG00000011478.12
19	43851039	45851039	2445	0.00632056	0.755891	0.00152959	0.182874	0.0533851	spinalcord-EUR-20PCs	ENSG00000177051.6
19	43851039	45851039	2436	0.00633332	0.757414	0.00149164	0.178332	0.0564299	spinalcord-EUR-20PCs	ENSG00000237452.2
19	43851039	45851039	2353	0.00542623	0.648899	0.00131096	0.156585	0.18778	spinalcord-EUR-20PCs	ENSG00000177045.10
19	43851039	45851039	2336	0.00614917	0.735345	0.00157427	0.188189	0.0687425	spinalcord-EUR-20PCs	ENSG00000104936.17
19	43851039	45851039	2324	0.00643717	0.769781	0.00140543	0.168012	0.0543646	spinalcord-EUR-20PCs	ENSG00000185800.12
19	43851039	45851039	2268	0.0064789	0.774724	0.00136535	0.16321	0.0542219	spinalcord-EUR-20PCs	ENSG00000104941.8
19	43851039	45851039	2116	0.735789	0.0868279	0.15112	0.0178247	0.00843866	spinalcord-EUR-20PCs	ENSG00000125755.19
19	43851039	45851039	2112	0.708151	0.0834195	0.178546	0.0210237	0.00885895	spinalcord-EUR-20PCs	ENSG00000170608.3
19	43851039	45851039	2049	0.739548	0.071233	0.164999	0.0158843	0.00833581	spinalcord-EUR-20PCs	ENSG00000170604.5
19	43851039	45851039	2017	0.753893	0.0713806	0.153294	0.0145074	0.00692534	spinalcord-EUR-20PCs	ENSG00000176182.6
19	43851039	45851039	1994	0.750214	0.0701196	0.157948	0.0147558	0.00696286	spinalcord-EUR-20PCs	ENSG00000188425.4
19	43851039	45851039	1844	0.766705	0.0675422	0.146165	0.0128695	0.00671836	spinalcord-EUR-20PCs	ENSG00000104967.7
19	43851039	45851039	1789	0.776921	0.0668839	0.137277	0.0118108	0.0071078	spinalcord-EUR-20PCs	ENSG00000104983.8
19	43851039	45851039	1745	0.794333	0.0587278	0.131592	0.00972341	0.00562413	spinalcord-EUR-20PCs	ENSG00000008438.5
19	43851039	45851039	1679	0.784161	0.0549369	0.144968	0.0101504	0.00578401	spinalcord-EUR-20PCs	ENSG00000204869.8
19	43851039	45851039	1518	0.820337	0.0540337	0.113166	0.00744896	0.00501397	spinalcord-EUR-20PCs	ENSG00000188624.3
19	43851039	45851039	1486	0.818274	0.0530932	0.115997	0.00752125	0.00511442	spinalcord-EUR-20PCs	ENSG00000204866.8
19	43851039	45851039	1270	0.845324	0.0465646	0.0983671	0.00541421	0.00433019	spinalcord-EUR-20PCs	ENSG00000188293.6
19	43851039	45851039	1145	0.847819	0.0427631	0.10009	0.00504414	0.00428414	spinalcord-EUR-20PCs	ENSG00000124440.15
19	43851039	45851039	1017	0.867617	0.0391302	0.0855657	0.00385524	0.00383196	spinalcord-EUR-20PCs	ENSG00000011485.15
19	43851039	45851039	903	0.871032	0.0358264	0.0858839	0.00352876	0.00372902	spinalcord-EUR-20PCs	ENSG00000169515.8
19	43851039	45851039	879	0.878607	0.0348495	0.0799171	0.00316641	0.00346007	spinalcord-EUR-20PCs	ENSG00000277531.2
19	43851039	45851039	794	0.897866	0.0313262	0.065603	0.00228594	0.0029191	spinalcord-EUR-20PCs	ENSG00000182013.18
19	43851039	45851039	725	0.90264	0.0292438	0.0632733	0.00204713	0.0027957	spinalcord-EUR-20PCs	ENSG00000204851.7
19	43851039	45851039	526	0.92295	0.0226559	0.0509225	0.00124779	0.00222408	spinalcord-EUR-20PCs	ENSG00000160014.17
19	43851039	45851039	526	0.922701	0.0226498	0.0511668	0.00125378	0.00222858	spinalcord-EUR-20PCs	ENSG00000230510.6
19	43851039	45851039	493	0.935325	0.0218097	0.039861	0.000927393	0.00207654	spinalcord-EUR-20PCs	ENSG00000160013.9
19	43851039	45851039	474	0.937513	0.021388	0.0383328	0.000872612	0.00189336	spinalcord-EUR-20PCs	ENSG00000167414.4
19	43851039	45851039	371	0.928421	0.0142124	0.0541474	0.000826505	0.0023924	spinalcord-EUR-20PCs	ENSG00000197380.11
19	43851039	45851039	259	0.970164	0.00818317	0.0207654	0.00017444	0.000712778	spinalcord-EUR-20PCs	ENSG00000105287.12
19	43851039	45851039	234	0.971175	0.00720714	0.0207758	0.00015349	0.000688726	spinalcord-EUR-20PCs	ENSG00000181027.11
19	43851039	45851039	233	0.96483	0.00713543	0.0270362	0.000199148	0.000799266	spinalcord-EUR-20PCs	ENSG00000090372.15
19	43851039	45851039	174	0.977701	0.00532749	0.0163546	8.85879e-05	0.000528139	spinalcord-EUR-20PCs	ENSG00000105281.12
19	43851039	45851039	19	0.99762	0.000937292	0.00136966	1.21459e-06	7.22386e-05	cerebellum-EUR-60PCs	ENSG00000124467.19
19	43851039	45851039	51	0.991946	0.00485275	0.0028706	1.3726e-05	0.00031738	cerebellum-EUR-60PCs	ENSG00000231924.9
19	43851039	45851039	146	0.981889	0.00853175	0.00891511	7.68767e-05	0.000587754	cerebellum-EUR-60PCs	ENSG00000170848.15
19	43851039	45851039	198	0.974165	0.0103996	0.0144302	0.000153197	0.000851831	cerebellum-EUR-60PCs	ENSG00000221878.13
19	43851039	45851039	480	0.948594	0.0192178	0.0301605	0.000609612	0.00141833	cerebellum-EUR-60PCs	ENSG00000243130.8
19	43851039	45851039	594	0.92727	0.0222455	0.0474751	0.00113707	0.00187244	cerebellum-EUR-60PCs	ENSG00000242221.9
19	43851039	45851039	779	0.912569	0.0279755	0.0553768	0.00169523	0.00238349	cerebellum-EUR-60PCs	ENSG00000204941.14
19	43851039	45851039	795	0.914274	0.0285644	0.0530323	0.0016544	0.00247511	cerebellum-EUR-60PCs	ENSG00000243137.8
19	43851039	45851039	898	0.88542	0.0303407	0.0786097	0.00269078	0.00293927	cerebellum-EUR-60PCs	ENSG00000183668.18
19	43851039	45851039	1089	0.891567	0.0362007	0.066759	0.00270788	0.00276524	cerebellum-EUR-60PCs	ENSG00000204936.10
19	43851039	45851039	1303	0.857849	0.0419144	0.0920423	0.00449347	0.00370054	cerebellum-EUR-60PCs	ENSG00000131126.18
19	43851039	45851039	1605	0.819961	0.0508876	0.117331	0.00727715	0.00454249	cerebellum-EUR-60PCs	ENSG00000124466.9
19	43851039	45851039	1794	0.780853	0.0540636	0.148764	0.0102939	0.00602549	cerebellum-EUR-60PCs	ENSG00000176531.10
19	43851039	45851039	1862	0.825552	0.0592664	0.102812	0.00737587	0.00499396	cerebellum-EUR-60PCs	ENSG00000176472.10
19	43851039	45851039	1872	0.535278	0.0385978	0.385244	0.027766	0.0131137	cerebellum-EUR-60PCs	ENSG00000105755.8
19	43851039	45851039	2050	0.773956	0.0612428	0.147567	0.0116714	0.00556281	cerebellum-EUR-60PCs	ENSG00000234465.11
19	43851039	45851039	2068	0.784412	0.0626546	0.13656	0.0109022	0.0054709	cerebellum-EUR-60PCs	ENSG00000073050.11
19	43851039	45851039	2125	0.768484	0.0634562	0.150043	0.0123839	0.00563266	cerebellum-EUR-60PCs	ENSG00000167378.8
19	43851039	45851039	2125	0.694809	0.0573726	0.222881	0.0183975	0.00654011	cerebellum-EUR-60PCs	ENSG00000124444.16
19	43851039	45851039	2125	0.736085	0.060781	0.181949	0.015018	0.00616624	cerebellum-EUR-60PCs	ENSG00000226763.5
19	43851039	45851039	2185	0.788904	0.0668952	0.127838	0.0108345	0.00552753	cerebellum-EUR-60PCs	ENSG00000131116.12
19	43851039	45851039	2247	0.729685	0.063455	0.183525	0.0159524	0.00738232	cerebellum-EUR-60PCs	ENSG00000105767.3
19	43851039	45851039	2313	0.773685	0.0694784	0.138434	0.0124257	0.00597675	cerebellum-EUR-60PCs	ENSG00000011422.12
19	43851039	45851039	2468	0.72326	0.0705185	0.181535	0.0176928	0.00699365	cerebellum-EUR-60PCs	ENSG00000124449.7
19	43851039	45851039	2616	0.713089	0.0762821	0.183692	0.019643	0.00729465	cerebellum-EUR-60PCs	ENSG00000105771.14
19	43851039	45851039	2674	0.521552	0.0586506	0.367723	0.0413412	0.010733	cerebellum-EUR-60PCs	ENSG00000104783.14
19	43851039	45851039	2803	9.0119e-11	2.29391e-11	0.780632	0.198683	0.0206856	cerebellum-EUR-60PCs	ENSG00000159871.15
19	43851039	45851039	2803	0.00969087	0.00246673	0.770401	0.196078	0.0213633	cerebellum-EUR-60PCs	ENSG00000167637.17
19	43851039	45851039	3077	8.81582e-20	1.05515e-17	0.00828369	0.991462	0.000254384	cerebellum-EUR-60PCs	ENSG00000176222.9
19	43851039	45851039	3161	3.50863e-05	0.00419961	0.00824689	0.987101	0.000417293	cerebellum-EUR-60PCs	ENSG00000124459.12
19	43851039	45851039	3215	0.0049715	0.595068	0.00311999	0.373426	0.0234143	cerebellum-EUR-60PCs	ENSG00000159905.14
19	43851039	45851039	3277	3.88568e-09	4.65109e-07	0.00828314	0.991476	0.000240253	cerebellum-EUR-60PCs	ENSG00000204920.11
19	43851039	45851039	3370	0.000480651	0.0575348	0.00778374	0.931724	0.00247664	cerebellum-EUR-60PCs	ENSG00000159882.13
19	43851039	45851039	3424	0.00542112	0.648994	0.00265229	0.317496	0.0254366	cerebellum-EUR-60PCs	ENSG00000159885.14
19	43851039	45851039	3471	8.69213e-08	1.04061e-05	0.0082821	0.991521	0.000186113	cerebellum-EUR-60PCs	ENSG00000178386.13
19	43851039	45851039	3501	1.1402e-05	0.00136505	0.0082701	0.990099	0.000254499	cerebellum-EUR-60PCs	ENSG00000186026.7
19	43851039	45851039	3596	0.00486554	0.582517	0.00319814	0.382864	0.0265551	cerebellum-EUR-60PCs	ENSG00000267680.5
19	43851039	45851039	3655	0.0053339	0.6386	0.00252253	0.301958	0.0515861	cerebellum-EUR-60PCs	ENSG00000256294.8
19	43851039	45851039	3717	0.0021156	0.253294	0.00607896	0.727804	0.0107081	cerebellum-EUR-60PCs	ENSG00000263002.8
19	43851039	45851039	3762	0.00593545	0.710643	0.00196509	0.235231	0.0462251	cerebellum-EUR-60PCs	ENSG00000167380.16
19	43851039	45851039	3897	0.00408535	0.489154	0.00400544	0.479563	0.0231924	cerebellum-EUR-60PCs	ENSG00000131115.16
19	43851039	45851039	4055	2.93767e-07	3.51765e-05	0.00828059	0.991541	0.000143282	cerebellum-EUR-60PCs	ENSG00000159915.12
19	43851039	45851039	4148	7.08385e-12	8.4826e-10	0.00828048	0.991551	0.000168111	cerebellum-EUR-60PCs	ENSG00000159917.17
19	43851039	45851039	4347	1.27295e-14	1.5244e-12	0.00827957	0.991511	0.000209173	cerebellum-EUR-60PCs	ENSG00000062370.16
19	43851039	45851039	4407	5.23272e-08	6.26652e-06	0.0082778	0.99132	0.000396346	cerebellum-EUR-60PCs	ENSG00000267508.5
19	43851039	45851039	4527	1.94711e-08	2.33195e-06	0.00827942	0.99158	0.000138195	cerebellum-EUR-60PCs	ENSG00000278318.5
19	43851039	45851039	4695	2.33153e-12	2.79252e-10	0.00827871	0.991556	0.000165272	cerebellum-EUR-60PCs	ENSG00000167384.10
19	43851039	45851039	4765	0.00176713	0.211658	0.00640915	0.767642	0.0125237	cerebellum-EUR-60PCs	ENSG00000273777.5
19	43851039	45851039	4965	0.00466792	0.559141	0.00226824	0.271536	0.162387	cerebellum-EUR-60PCs	ENSG00000216588.9
19	43851039	45851039	5041	7.81418e-07	9.36039e-05	0.00827681	0.991456	0.00017265	cerebellum-EUR-60PCs	ENSG00000073008.15
19	43851039	45851039	5154	5.30934e-13	6.36035e-11	0.00827619	0.991449	0.000275075	cerebellum-EUR-60PCs	ENSG00000186567.13
19	43851039	45851039	5238	0.00548947	0.657647	0.00257393	0.308335	0.025955	cerebellum-EUR-60PCs	ENSG00000213892.12
19	43851039	45851039	5318	0.00315563	0.37806	0.00499329	0.598206	0.0155853	cerebellum-EUR-60PCs	ENSG00000069399.15
19	43851039	45851039	5370	0.00553102	0.662656	0.00250538	0.300134	0.0291736	cerebellum-EUR-60PCs	ENSG00000142273.13
19	43851039	45851039	5441	0.00469257	0.562216	0.0033776	0.404644	0.0250696	cerebellum-EUR-60PCs	ENSG00000187244.11
19	43851039	45851039	5586	0.00518	0.62064	0.00256139	0.306827	0.064791	cerebellum-EUR-60PCs	ENSG00000130202.10
19	43851039	45851039	5541	0.00533179	0.638801	0.00269751	0.323158	0.0300117	cerebellum-EUR-60PCs	ENSG00000130204.13
19	43851039	45851039	5500	0.00516621	0.618955	0.00259455	0.310786	0.0624977	cerebellum-EUR-60PCs	ENSG00000130203.10
19	43851039	45851039	5479	0.000865635	0.103709	0.00710686	0.851417	0.036901	cerebellum-EUR-60PCs	ENSG00000130208.9
19	43851039	45851039	5379	4.27423e-16	5.12069e-14	0.00827646	0.991553	0.000170865	cerebellum-EUR-60PCs	ENSG00000267467.4
19	43851039	45851039	5366	3.2964e-10	3.9492e-08	0.00827623	0.99152	0.000203858	cerebellum-EUR-60PCs	ENSG00000234906.10
19	43851039	45851039	5340	0.00528441	0.633085	0.00278727	0.333897	0.0249464	cerebellum-EUR-60PCs	ENSG00000104853.16
19	43851039	45851039	5165	0.00534897	0.640788	0.00272199	0.32606	0.0250816	cerebellum-EUR-60PCs	ENSG00000104856.14
19	43851039	45851039	5095	0.00463402	0.555129	0.00321402	0.384968	0.0520552	cerebellum-EUR-60PCs	ENSG00000104859.15
19	43851039	45851039	5020	0.00431377	0.516754	0.00378655	0.453576	0.0215702	cerebellum-EUR-60PCs	ENSG00000170684.9
19	43851039	45851039	5016	1.50738e-05	0.00180571	0.00826134	0.989638	0.000279467	cerebellum-EUR-60PCs	ENSG00000142252.11
19	43851039	45851039	5016	0.00428655	0.513492	0.00379995	0.455178	0.0232429	cerebellum-EUR-60PCs	ENSG00000007047.15
19	43851039	45851039	4990	0.00212401	0.254437	0.00137067	0.163615	0.578453	cerebellum-EUR-60PCs	ENSG00000104866.11
19	43851039	45851039	4850	0.00556073	0.666096	0.00250136	0.299601	0.026241	cerebellum-EUR-60PCs	ENSG00000179846.9
19	43851039	45851039	4831	0.00525974	0.630038	0.0026637	0.319028	0.0430103	cerebellum-EUR-60PCs	ENSG00000007255.10
19	43851039	45851039	4831	4.88208e-06	0.0005848	0.0082723	0.990897	0.0002408	cerebellum-EUR-60PCs	ENSG00000189114.7
19	43851039	45851039	4751	0.00544089	0.651722	0.00262618	0.314544	0.0256661	cerebellum-EUR-60PCs	ENSG00000283632.2
19	43851039	45851039	4607	0.00164273	0.196763	0.00655496	0.785128	0.00991178	cerebellum-EUR-60PCs	ENSG00000104879.5
19	43851039	45851039	4578	0.00539306	0.645963	0.00260633	0.312144	0.0338933	cerebellum-EUR-60PCs	ENSG00000104892.17
19	43851039	45851039	4442	5.01659e-07	6.0085e-05	0.00827766	0.991437	0.000224419	cerebellum-EUR-60PCs	ENSG00000104884.15
19	43851039	45851039	4276	0.000113578	0.0136027	0.00815772	0.977011	0.00111468	cerebellum-EUR-60PCs	ENSG00000117877.10
19	43851039	45851039	4276	0.00573043	0.686307	0.00232062	0.277902	0.0277397	cerebellum-EUR-60PCs	ENSG00000104881.16
19	43851039	45851039	3987	0.00572589	0.685691	0.00232743	0.278689	0.0275661	cerebellum-EUR-60PCs	ENSG00000125740.14
19	43851039	45851039	3940	0.00543052	0.650309	0.00262502	0.314322	0.0273137	cerebellum-EUR-60PCs	ENSG00000012061.15
19	43851039	45851039	3895	0.00109222	0.130793	0.00711587	0.85211	0.00888868	cerebellum-EUR-60PCs	ENSG00000213889.10
19	43851039	45851039	3844	2.27903e-07	2.72908e-05	0.00827967	0.99147	0.000223159	cerebellum-EUR-60PCs	ENSG00000125744.12
19	43851039	45851039	3804	0.0057844	0.692658	0.0022297	0.266965	0.0323632	cerebellum-EUR-60PCs	ENSG00000125753.14
19	43851039	45851039	3463	6.16488e-28	7.38134e-26	0.00828033	0.991421	0.000298658	cerebellum-EUR-60PCs	ENSG00000125741.4
19	43851039	45851039	3463	0.00624375	0.747577	0.00178308	0.213461	0.0309355	cerebellum-EUR-60PCs	ENSG00000177464.5
19	43851039	45851039	3344	2.78891e-05	0.00333911	0.00825137	0.987919	0.00046244	cerebellum-EUR-60PCs	ENSG00000125746.16
19	43851039	45851039	3293	2.75081e-08	3.29343e-06	0.00828193	0.991559	0.000155859	cerebellum-EUR-60PCs	ENSG00000010310.9
19	43851039	45851039	3231	0.00518651	0.620945	0.00155415	0.185881	0.186434	cerebellum-EUR-60PCs	ENSG00000125743.10
19	43851039	45851039	3229	0.00159867	0.191398	0.00662052	0.792619	0.00776357	cerebellum-EUR-60PCs	ENSG00000011478.12
19	43851039	45851039	3069	0.00630723	0.755071	0.001725	0.206478	0.0304194	cerebellum-EUR-60PCs	ENSG00000177051.6
19	43851039	45851039	3059	0.00633613	0.758527	0.00161071	0.192785	0.0407412	cerebellum-EUR-60PCs	ENSG00000237452.2
19	43851039	45851039	2948	0.00547941	0.655908	0.00240171	0.287446	0.0487649	cerebellum-EUR-60PCs	ENSG00000177045.10
19	43851039	45851039	2929	0.000115507	0.0138265	0.00816214	0.97703	0.000865807	cerebellum-EUR-60PCs	ENSG00000104936.17
19	43851039	45851039	2910	0.00353712	0.423395	0.00449266	0.537744	0.030831	cerebellum-EUR-60PCs	ENSG00000185800.12
19	43851039	45851039	2845	0.00556323	0.665877	0.00174987	0.209329	0.117481	cerebellum-EUR-60PCs	ENSG00000104941.8
19	43851039	45851039	2664	0.00271348	0.000417692	0.839002	0.129121	0.028746	cerebellum-EUR-60PCs	ENSG00000125755.19
19	43851039	45851039	2660	0.699413	0.107517	0.156468	0.0240405	0.0125611	cerebellum-EUR-60PCs	ENSG00000170608.3
19	43851039	45851039	2574	0.711873	0.0930692	0.165329	0.0216068	0.00812137	cerebellum-EUR-60PCs	ENSG00000170604.5
19	43851039	45851039	2519	0.72117	0.0907143	0.160102	0.0201309	0.007883	cerebellum-EUR-60PCs	ENSG00000176182.6
19	43851039	45851039	2490	0.72682	0.0898304	0.156194	0.0192968	0.00785836	cerebellum-EUR-60PCs	ENSG00000188425.4
19	43851039	45851039	2309	0.73587	0.0857833	0.152892	0.0178156	0.00763896	cerebellum-EUR-60PCs	ENSG00000104967.7
19	43851039	45851039	2245	0.603908	0.0689157	0.28514	0.0325296	0.00950665	cerebellum-EUR-60PCs	ENSG00000104983.8
19	43851039	45851039	2181	0.766361	0.0762827	0.137249	0.0136551	0.00645244	cerebellum-EUR-60PCs	ENSG00000008438.5
19	43851039	45851039	2096	0.734999	0.0693487	0.166273	0.0156745	0.0137045	cerebellum-EUR-60PCs	ENSG00000204869.8
19	43851039	45851039	1921	0.738313	0.0661726	0.172812	0.0154814	0.00722084	cerebellum-EUR-60PCs	ENSG00000188624.3
19	43851039	45851039	1884	0.663082	0.058631	0.245613	0.0217066	0.0109675	cerebellum-EUR-60PCs	ENSG00000204866.8
19	43851039	45851039	1609	0.764837	0.0576031	0.159472	0.0120045	0.00608284	cerebellum-EUR-60PCs	ENSG00000188293.6
19	43851039	45851039	1472	0.805544	0.056535	0.123446	0.00865796	0.00581695	cerebellum-EUR-60PCs	ENSG00000124440.15
19	43851039	45851039	1312	0.846038	0.0534876	0.0903371	0.0057068	0.00443066	cerebellum-EUR-60PCs	ENSG00000011485.15
19	43851039	45851039	1155	0.85419	0.0483939	0.088062	0.00498476	0.00436937	cerebellum-EUR-60PCs	ENSG00000169515.8
19	43851039	45851039	1121	0.875227	0.04763	0.0697438	0.00379186	0.00360787	cerebellum-EUR-60PCs	ENSG00000277531.2
19	43851039	45851039	1002	0.877503	0.0414429	0.0740772	0.00349506	0.00348222	cerebellum-EUR-60PCs	ENSG00000182013.18
19	43851039	45851039	919	0.872194	0.0383362	0.0818687	0.00359443	0.00400621	cerebellum-EUR-60PCs	ENSG00000204851.7
19	43851039	45851039	666	0.913025	0.0302345	0.0524279	0.00173356	0.00257913	cerebellum-EUR-60PCs	ENSG00000160014.17
19	43851039	45851039	666	0.913594	0.0302534	0.0518055	0.00171289	0.00263455	cerebellum-EUR-60PCs	ENSG00000230510.6
19	43851039	45851039	616	0.92946	0.0285523	0.0386284	0.00118446	0.00217444	cerebellum-EUR-60PCs	ENSG00000160013.9
19	43851039	45851039	585	0.881311	0.0260931	0.0789028	0.00232471	0.0113683	cerebellum-EUR-60PCs	ENSG00000167414.4
19	43851039	45851039	458	0.947511	0.019407	0.0308385	0.000630024	0.0016131	cerebellum-EUR-60PCs	ENSG00000197380.11
19	43851039	45851039	324	0.964005	0.0117604	0.0229563	0.000279056	0.000999109	cerebellum-EUR-60PCs	ENSG00000105287.12
19	43851039	45851039	286	0.969621	0.010009	0.0193564	0.000198993	0.000814926	cerebellum-EUR-60PCs	ENSG00000181027.11
19	43851039	45851039	285	0.968322	0.00997087	0.0206854	0.000212189	0.000810019	cerebellum-EUR-60PCs	ENSG00000090372.15
19	43851039	45851039	213	0.976749	0.00713059	0.015402	0.000111832	0.00060702	cerebellum-EUR-60PCs	ENSG00000105281.12
Chr represents chromosome number.
startpos indicates the starting BP for the region
endpos indicates the ending BP for the region
nsnps: number of SNPs included in the analyses
PP.H0.abf: posterior probability of neither traits containing causal variant
PP.H1.abf: posterior probability of CSF sTREM2 containing causal variant
PP.H2.abf: posterior probability of eGENEs containing causal variant
PP.H3.abf: posterior probability of both traits containing different causal variants
PP.H4.abf: posterior probability of both traits containing the same causal variants

### Sheet: TS13
Table S13. Association results of rs11666329 and rs57537848 with AD and NECTIN2 cortex expression before and after conditioning on APOE
Summary Stats			Before Conditioning on APOE				After Conditioning on APOE
	SNP	AF	β	SE	P		β	SE	P
Schwartzentruber GWAS	rs11666329	0.482	0.168	0.01	1.52e-66		0.115	0.01	7.12e-32
	rs57537848	0.482	0.169	0.01	1.68e-67		0.115	0.01	1.08e-32
metabrain NECTIN2 eQTL in Cortex	rs11666329	0.496	0.181	0.027	2.28e-11		0.175	0.027	1.19e-10
	rs57537848	0.496	0.182	0.027	1.94e-11		0.175	0.027	1.02e-10
APOE used two SNPs: APOE ε2 (rs7412) and APOE ε4 (rs429358)

### Sheet: TS14
Table S14. Instrument SNPs used in two sample MR analyses
SNP (rsID)	Chr	Exposure					Outcome
		EAF	β	SE	P		β	SE	P
rs73823316	chr3	0.0578169	-0.27912	0.0488322	1.18765e-08		-0.0215	0.0335	0.5213
rs10792262	chr11	0.685842	0.27707	0.0238067	1.02907e-30		-0.0495	0.0155	0.001444
rs55711704	chr11	0.0674499	-0.27313	0.0457543	2.63058e-09		0.0573	0.0314	0.06836
rs654443	chr11	0.95934	0.366244	0.0605688	1.64933e-09		-0.0614	0.0389	0.114
rs74499484	chr11	0.0406035	0.307971	0.0549271	2.22804e-08		-0.0423	0.048	0.3783
rs76232100	chr11	0.0410085	0.329986	0.0559522	4.0569e-09		-0.0888	0.0457	0.0517
rs7946992	chr11	0.384771	0.374045	0.0220942	9.81852e-62		-0.115	0.014	2.771e-16
SNP references single-nucleotide polymorphism and rsID denotes Reference SNP cluster ID (rsID), according to dbSNP build 155.
Chr represents chromosome number.
EAF indicated effect allele frequency
β = effect estimated
SE = Standard Error
P = two-sided raw P values

### Sheet: TS15
Table S15. Association of four sentinel variants with other CSF proteins
SNP (rsID)	ID	SomaID	EntrezGeneSymbol	Effect Allele	Other Allele	β	SE	P
rs73823316	chr3:30163366:A:G	X5635.66	TREM2	G	A	-0.2833	0.0498	1.23027e-08
rs12664332	chr6:40936291:G:A	X16300.4	TREM2	A	G	-1.4039	0.1779	3.01995e-15
rs12664332	chr6:40936291:G:A	X5635.66	TREM2	A	G	-1.3733	0.1506	7.58578e-20
rs72918674	chr11:60177107:C:T	X11851.21	TREM2	T	C	0.3569	0.0224	3.16228e-57
rs72918674	chr11:60177107:C:T	X16300.4	TREM2	T	C	0.3532	0.026	4.46684e-42
rs72918674	chr11:60177107:C:T	X20549.1	IZUMO4	T	C	0.2194	0.027	4.89779e-16
rs72918674	chr11:60177107:C:T	X5635.66	TREM2	T	C	0.361	0.0229	3.63078e-56
rs72918674	chr11:60177107:C:T	X8759.29	A4GALT	T	C	0.122	0.0205	2.88403e-09
rs11666329	chr19:44851039:A:G	X11286.78	SELENOS	G	A	0.1488	0.0249	2.13796e-09
rs11666329	chr19:44851039:A:G	X11293.14	LRRN1	G	A	-0.2765	0.0299	2.45471e-20
rs11666329	chr19:44851039:A:G	X11391.69	MVK	G	A	0.1737	0.0255	9.54993e-12
rs11666329	chr19:44851039:A:G	X12501.10	TBCA	G	A	0.2027	0.0258	4.46684e-15
rs11666329	chr19:44851039:A:G	X12587.65	ARL2	G	A	0.2395	0.0245	1.47911e-22
rs11666329	chr19:44851039:A:G	X12627.97	ATG7	G	A	0.1606	0.024	2.13796e-11
rs11666329	chr19:44851039:A:G	X12881.17	RDH16	G	A	0.1676	0.025	2.18776e-11
rs11666329	chr19:44851039:A:G	X13022.20	TP53I11	G	A	0.1765	0.0248	1.12202e-12
rs11666329	chr19:44851039:A:G	X13377.3	CYB561D1	G	A	0.1436	0.0254	1.47911e-08
rs11666329	chr19:44851039:A:G	X13574.50	RND1	G	A	-0.1667	0.0258	9.77237e-11
rs11666329	chr19:44851039:A:G	X13732.79	CTF1	G	A	-0.1597	0.0257	5.37032e-10
rs11666329	chr19:44851039:A:G	X14068.29	CCL25	G	A	-0.1847	0.0256	5.62341e-13
rs11666329	chr19:44851039:A:G	X14318.1	VPS29	G	A	0.2383	0.0298	1.38038e-15
rs11666329	chr19:44851039:A:G	X14341.8	DIPK1C	G	A	0.1441	0.025	7.94328e-09
rs11666329	chr19:44851039:A:G	X15606.19	KRT19	G	A	0.1666	0.029	8.91251e-09
rs11666329	chr19:44851039:A:G	X17405.2	UCHL5	G	A	0.1805	0.0294	7.94328e-10
rs11666329	chr19:44851039:A:G	X19332.1	MOB4	G	A	0.1987	0.028	1.34896e-12
rs11666329	chr19:44851039:A:G	X20133.1	MAGEA3	G	A	0.2332	0.0286	3.89045e-16
rs11666329	chr19:44851039:A:G	X20387.277	CHCHD7	G	A	-0.2526	0.0294	7.76247e-18
rs11666329	chr19:44851039:A:G	X20965.18	MAP1LC3B2	G	A	0.159	0.0277	8.91251e-09
rs11666329	chr19:44851039:A:G	X21115.48	BCDIN3D	G	A	0.1719	0.0284	1.51356e-09
rs11666329	chr19:44851039:A:G	X21157.6	HYKK	G	A	0.2143	0.0294	3.0903e-13
rs11666329	chr19:44851039:A:G	X21206.218	HAX1	G	A	-0.2089	0.0293	9.77237e-13
rs11666329	chr19:44851039:A:G	X21754.5	ZRANB1	G	A	0.168	0.029	6.76083e-09
rs11666329	chr19:44851039:A:G	X21916.82	OTULIN	G	A	-0.2347	0.0289	4.7863e-16
rs11666329	chr19:44851039:A:G	X21940.12	WNT10B	G	A	0.2037	0.0291	2.63027e-12
rs11666329	chr19:44851039:A:G	X22055.31	FOXO1	G	A	0.1906	0.0284	1.94984e-11
rs11666329	chr19:44851039:A:G	X22782.80	SPC25	G	A	-0.2875	0.0299	7.4131e-22
rs11666329	chr19:44851039:A:G	X23284.5	LMO4	G	A	0.2233	0.0281	1.99526e-15
rs11666329	chr19:44851039:A:G	X23285.51	KCTD2	G	A	0.2262	0.0285	1.94984e-15
rs11666329	chr19:44851039:A:G	X23356.32	CCDC24	G	A	0.1895	0.03	2.75423e-10
rs11666329	chr19:44851039:A:G	X23414.12	ZNF483	G	A	0.1608	0.0285	1.7378e-08
rs11666329	chr19:44851039:A:G	X24413.96	NUDT7	G	A	0.1721	0.0284	1.44544e-09
rs11666329	chr19:44851039:A:G	X24493.10	MTMR7	G	A	0.1932	0.0286	1.47911e-11
rs11666329	chr19:44851039:A:G	X25108.6	ATE1	G	A	0.2283	0.0287	1.94984e-15
rs11666329	chr19:44851039:A:G	X25482.5	NFIA	G	A	-0.1619	0.0259	3.98107e-10
rs11666329	chr19:44851039:A:G	X5494.52	SNRPF	G	A	0.2284	0.0246	1.86209e-20
rs11666329	chr19:44851039:A:G	X7104.71	CABP7	G	A	0.2061	0.0246	5.12861e-17
rs11666329	chr19:44851039:A:G	X7202.107	SEMA6C	G	A	0.1419	0.0249	1.25893e-08
rs11666329	chr19:44851039:A:G	X7223.60	S100A13	G	A	0.2649	0.0247	7.24436e-27
rs11666329	chr19:44851039:A:G	X7965.25	HBQ1	G	A	0.188	0.0246	2.23872e-14
rs11666329	chr19:44851039:A:G	X8760.10	DCUN1D5	G	A	0.1742	0.025	3.31131e-12
rs11666329	chr19:44851039:A:G	X9039.47	TOR1AIP1	G	A	0.1596	0.0255	3.71535e-10
rs11666329	chr19:44851039:A:G	X9207.60	CRYZL1	G	A	0.1481	0.0255	6.45654e-09
rs11666329	chr19:44851039:A:G	X9878.3	SULT1E1	G	A	0.1557	0.0248	3.63078e-10
rs11666329	chr19:44851039:A:G	X9999.1	IRF6	G	A	0.1878	0.024	5.49541e-15
SNP references single-nucleotide polymorphism and rsID denotes Reference SNP cluster ID (rsID), according to dbSNP build 155.
ID in the format of chr:pos:A1:A2
SomaID indicates ID in the SomaScan 7K
EntrezGeneSymbol denotes gene name that targetted by SomaID
β = effect estimated
SE = Standard Error
P = two-sided raw P values
